# A versatile data repository for GWAS summary statistics-based downstream genomic analysis of human complex traits

**DOI:** 10.1101/2025.10.01.25337099

**Authors:** Peter Sørensen, Palle Duun Rohde

## Abstract

Genome-wide association studies (GWAS) have identified thousands of loci associated with complex traits and diseases, yet the biological interpretation of these findings remains limited. We developed gact, an R package that integrates GWAS summary statistics with diverse genomic resources to facilitate the discovery of causal genes, pathways, and disease mechanisms. The package enables construction of a local database linking variants to genes, biological pathways, protein complexes, and drug–gene interactions, thereby supporting downstream analyses such as fine-mapping, polygenic scoring, and gene set enrichment. Applying gact to large-scale GWAS of coronary artery disease (CAD) and type 2 diabetes (T2D), we identified 142 and 577 significant genes, respectively, including canonical loci for T2D (*PATJ, DEAF1*) and CAD (*OLIG1*), as well as pleiotropic genes such as *TCF7* and *HNF1B*. Bayesian gene set analyses revealed distinct biological signatures—lipid and vascular remodeling pathways in CAD versus β-cell and islet biology in T2D— together with shared enrichment in extracellular matrix and immune signaling. Polygenic score (PGS) analyses demonstrated higher predictive accuracy for CAD than T2D, consistent with differences in common-variant heritability and GWAS power. Partitioned PGS further delineated T2D subgroups through archetypal clustering, separating individuals with predominantly inflammatory versus metabolic risk profiles. These results establish gact as a versatile platform for integrating genomic resources and advancing the biological interpretation of GWAS. By linking genetic associations to biological pathways and subtypes, gact enables a deeper understanding of disease heterogeneity and informs future precision medicine strategies.

## Supplementary Table S1 for "A versatile data repository for GWAS summary statistics-based downstream genomic analysis of human complex traits" (part 1 of 3)

### Sheet: Sheet1
EnsemblID	Chr_T2D	m_T2D	X2_T2D	z_T2D	p_T2D	Chr_CAD	m_CAD	X2_CAD	z_CAD	p_CAD	p_adj_T2D	p_adj_CAD	logp_T2D	logp_CAD	GeneSymbol	Category
ENSG00000000419	1	84	174.565	0.838509	0.0659875	1	81	134.408	0.456477	0.145261	0.296203	0.670711	1.18054	0.837852	A1BG	None
ENSG00000000457	1	249	52.3436	-0.973156	0.978584	1	256	184.661	-0.439159	0.574906	0.991626	0.930796	0.00940187	0.240403	A2M	None
ENSG00000000460	1	815	355.727	-0.898967	0.919524	1	892	657.939	-0.525479	0.635128	0.969636	0.950893	0.0364369	0.197138	A2MP1	None
ENSG00000000938	1	83	77.8965	-0.142551	0.391197	1	79	43.3539	-0.716981	0.777163	0.68025	0.973536	0.407605	0.109488	NAT1	None
ENSG00000000971	1	218	327.595	0.42272	0.154817	1	216	462.263	0.891276	0.0585875	0.45527	0.496674	0.810181	1.2322	NAT2	None
ENSG00000001036	1	103	49.0968	-0.807474	0.84733	1	92	48.0532	-0.720425	0.779804	0.936284	0.973692	0.0719474	0.108015	SERPINA3	None
ENSG00000001084	1	443	351.32	-0.653071	0.728645	1	453	420.875	-0.377487	0.533605	0.877891	0.918127	0.137484	0.27278	AADAC	None
ENSG00000001167	1	125	279.968	0.840706	0.0656646	1	111	197.292	0.545954	0.122116	0.295658	0.638586	1.18267	0.913229	AAMP	None
ENSG00000001460	1	219	341.042	0.476905	0.139701	1	227	126.74	-0.730315	0.787403	0.433225	0.975412	0.8548	0.103803	AANAT	None
ENSG00000001461	1	229	291.002	0.136425	0.255779	1	232	129.073	-0.64606	0.723384	0.568322	0.964655	0.592135	0.140631	AARS1	None
ENSG00000001561	1	134	141.423	-0.028855	0.331476	1	142	187.24	0.193362	0.232727	0.632296	0.765828	0.479548	0.633152	ABAT	None
ENSG00000001617	1	118	364.263	1.62312	0.00871298	1	115	252.874	1.0109	0.0443359	0.0963647	0.4424	2.05983	1.35324	ABCA1	None
ENSG00000001626	1	399	1728	2.20554	0.00134809	1	380	760.296	0.839086	0.0659025	0.0291056	0.51906	2.87028	1.1811	ABCA2	None
ENSG00000001629	1	161	116.198	-0.460903	0.58982	1	164	313.614	0.753592	0.0795004	0.806846	0.563382	0.22928	1.09963	ABCA3	None
ENSG00000001630	1	112	50.9442	-0.514613	0.627402	1	122	106.87	-0.103309	0.369884	0.826617	0.84948	0.202454	0.431935	ABCB7	None
ENSG00000001631	1	69	50.9277	-0.396761	0.54635	1	75	135.722	0.616553	0.105975	0.780017	0.610882	0.262529	0.974797	ABCF1	None
ENSG00000002016	1	269	208.71	-0.561273	0.660859	1	261	274.585	-0.0958677	0.365925	0.845781	0.84743	0.179891	0.436608	ABCF1	None
ENSG00000002079	1	265	465.355	0.757977	0.0787514	1	253	95.9714	-0.957841	0.966372	0.326212	0.998746	1.10374	0.0148556	ABCF1	None
ENSG00000002330	1	78	105.07	0.289956	0.197066	1	85	137.179	0.585135	0.112936	0.505921	0.6237	0.705389	0.947169	ABCF1	None
ENSG00000002549	1	172	722.685	1.6211	0.00876471	1	174	209.815	0.149156	0.250492	0.0967162	0.776995	2.05726	0.601206	ABCF1	None
ENSG00000002587	1	202	140.477	-0.792861	0.835901	1	207	290.057	0.57415	0.115453	0.930291	0.627932	0.0778449	0.937596	ABCF1	None
ENSG00000002726	1	316	1867.32	3.52135	6.14457e-06	1	216	243.966	0.0288886	0.303532	0.000504792	0.810647	5.21151	0.517795	ABCF1	T2D only
ENSG00000002745	1	88	66.2669	-0.473484	0.59853	1	127	64.0415	-0.815824	0.853876	0.811412	0.985839	0.222914	0.0686054	ABCA4	None
ENSG00000002746	1	1225	1984.82	1.28877	0.0220927	1	1197	984.223	-0.65696	0.731568	0.165636	0.966718	1.65575	0.135745	ABL1	None
ENSG00000002822	1	1529	2373.89	0.551335	0.120821	1	1522	2599.27	0.70566	0.0880715	0.400631	0.57487	0.917856	1.05516	AOC1	None
ENSG00000002834	1	242	213.761	-0.413219	0.557351	1	243	177.866	-0.681949	0.750446	0.786449	0.970522	0.253871	0.124681	ABL2	None
ENSG00000002919	1	162	712.184	1.98821	0.0028062	1	165	232.904	0.327065	0.184487	0.0469027	0.715455	2.55188	0.734034	ABO	None
ENSG00000002933	1	170	472.406	1.77325	0.00554989	1	152	175.334	0.0857007	0.277611	0.0728379	0.795027	2.25572	0.556563	ABR	None
ENSG00000003137	1	117	189.155	0.545633	0.122193	1	120	80.6875	-0.564284	0.663043	0.402565	0.956479	0.912953	0.178458	ABR	None
ENSG00000003147	1	609	455.708	-0.77294	0.820377	1	615	384.174	-0.931819	0.945641	0.922631	0.995823	0.0859866	0.0242735	ABR	None
ENSG00000003249	1	177	138.208	-0.485417	0.606845	1	173	328.778	0.84981	0.064341	0.815114	0.514834	0.216922	1.19151	ACAA1	None
ENSG00000003393	1	320	207.703	-0.652677	0.728348	1	323	386.02	0.12116	0.26222	0.87767	0.784349	0.137661	0.581335	ACACA	None
ENSG00000003400	1	160	369.655	1.01489	0.0439166	1	160	197.031	0.130411	0.258303	0.242028	0.782154	1.35737	0.587871	ACACA	None
ENSG00000003402	1	186	280.785	0.427309	0.153491	1	185	178.902	-0.183678	0.414316	0.453337	0.873165	0.813917	0.382668	ACACB	None
ENSG00000003436	1	253	430.526	0.744991	0.0809865	1	265	793.459	1.86865	0.00412224	0.33077	0.14374	1.09159	2.38487	ACADL	None
ENSG00000003509	1	116	106.844	-0.282162	0.472857	1	119	225.977	0.975789	0.0481787	0.736061	0.457845	0.32527	1.31714	ACADM	None
ENSG00000003756	1	82	366.23	1.92434	0.00345183	1	73	239.24	1.44729	0.0143937	0.0540936	0.277646	2.46195	1.84183	ACADS	None
ENSG00000003987	1	556	720.179	0.318711	0.187266	1	563	367.184	-0.767238	0.815946	0.494653	0.979641	0.727541	0.0883386	ACADSB	None
ENSG00000003989	1	523	389.414	-0.771723	0.819431	1	481	592.464	0.321818	0.186229	0.922115	0.715495	0.0864878	0.729954	ACADVL	None
ENSG00000004059	1	89	128.041	0.378589	0.168022	1	90	121.976	0.291243	0.19662	0.471365	0.725692	0.774635	0.706373	ACAT1	None
ENSG00000004139	1	110	137.731	0.161204	0.245559	1	112	392.97	1.64626	0.00813864	0.55879	0.207348	0.609845	2.08945	ACAT2	None
ENSG00000004142	1	59	101.535	0.649139	0.0991193	1	59	174.609	1.56491	0.0103204	0.36412	0.236515	1.00384	1.9863	ASIC2	None
ENSG00000004399	1	239	845.593	2.10596	0.00189664	1	203	433.547	1.09009	0.0366099	0.0369272	0.411058	2.72202	1.4364	ASIC1	None
ENSG00000004455	1	153	202.733	0.259107	0.207992	1	167	125.881	-0.350023	0.515707	0.517391	0.912819	0.681954	0.287597	ACHE	None
ENSG00000004468	1	281	300.199	-0.0692249	0.35197	1	293	247.298	-0.364318	0.524984	0.64868	0.916033	0.453494	0.279854	ACLY	None
ENSG00000004478	1	96	96.0908	-0.15124	0.396015	1	82	64.2726	-0.475377	0.599845	0.683882	0.938829	0.402288	0.221961	ACO1	None
ENSG00000004487	1	125	97.913	-0.284418	0.47425	1	102	185.194	0.602086	0.109137	0.736759	0.616532	0.323993	0.96203	ACR	None
ENSG00000004534	1	257	1100.69	1.83747	0.00454726	1	193	538.65	1.25561	0.0240948	0.0645405	0.343011	2.34225	1.61808	ACR	None
ENSG00000004660	1	205	227.138	0.0421109	0.29736	1	174	378.712	1.74402	0.00606917	0.604628	0.179648	0.526717	2.21687	ACO2	None
ENSG00000004700	1	296	891.005	1.38782	0.0169488	1	336	243.754	-0.433728	0.571209	0.142992	0.929451	1.77086	0.243205	ACOX1	None
ENSG00000004766	1	207	115.665	-0.843547	0.875676	1	221	141.281	-0.740402	0.795174	0.949053	0.977805	0.0576565	0.0995377	ACP1	None
ENSG00000004776	1	90	48.6184	-0.762394	0.812187	1	95	189.709	0.914824	0.055515	0.918174	0.484979	0.090344	1.25559	ACP2	None
ENSG00000004777	1	130	54.0222	-0.890644	0.91292	1	133	326.115	1.27093	0.0231513	0.966062	0.340772	0.0395673	1.63542	ACP5	None
ENSG00000004779	1	141	59.3391	-0.841788	0.87429	1	142	72.8128	-0.708842	0.770931	0.948187	0.972669	0.0583445	0.112985	ACP3	None
ENSG00000004799	1	149	103.266	-0.543223	0.647831	1	192	85.9615	-0.770787	0.818703	0.838583	0.980455	0.188538	0.0868734	ACRV1	None
ENSG00000004809	1	342	467.523	0.429855	0.152759	1	323	190.801	-0.868166	0.895115	0.452373	0.990144	0.815994	0.048121	ACTA1	None
ENSG00000004838	1	51	114.56	0.893166	0.0583358	1	32	33.0052	-0.0501375	0.342182	0.277392	0.83342	1.23406	0.465743	ACTA2	None
ENSG00000004846	1	570	591.956	-0.103468	0.369969	1	576	930.361	0.7888	0.073647	0.662934	0.543116	0.431835	1.13284	ACTB	None
ENSG00000004864	1	271	204.545	-0.375445	0.532263	1	177	101.348	-0.821102	0.858018	0.772188	0.986399	0.273873	0.0665036	ACTC1	None
ENSG00000004866	1	397	236.423	-0.862821	0.890889	1	387	251.693	-0.777109	0.82362	0.956452	0.981158	0.0501763	0.084273	ACTG1	None
ENSG00000004897	1	234	350.098	0.48762	0.136851	1	201	384.367	0.980344	0.0476649	0.428345	0.456133	0.863752	1.3218	ACTG2	None
ENSG00000004939	1	119	167.065	0.436153	0.150959	1	114	93.5042	-0.454332	0.585294	0.44986	0.934503	0.821142	0.232626	ACTN4	None
ENSG00000004948	1	409	687.263	0.770208	0.0766925	1	426	424.545	-0.174685	0.409193	0.32191	0.86999	1.11525	0.388072	ACTN4	None
ENSG00000004975	1	55	107.564	0.754832	0.079288	1	57	42.7368	-0.423753	0.564448	0.32735	0.929451	1.10079	0.248376	ACTL6A	None
ENSG00000005001	1	106	250.685	1.25666	0.0240292	1	78	33.3313	-0.870475	0.896942	0.173903	0.990144	1.61926	0.0472355	ACTN1	None
ENSG00000005007	1	149	210.944	0.455246	0.145601	1	142	108.54	-0.545213	0.649262	0.441425	0.952718	0.836836	0.18758	ACTN2	None
ENSG00000005020	1	762	741.571	-0.122618	0.380279	1	785	982.065	0.179327	0.238268	0.670869	0.769216	0.419897	0.622934	ACTN3	None
ENSG00000005059	1	329	468.073	0.385018	0.166047	1	340	145.321	-0.910053	0.92833	0.469088	0.993214	0.779769	0.0322978	ACVR1	None
ENSG00000005073	1	80	96.1869	0.160489	0.24585	1	76	70.9788	-0.265199	0.462461	0.55913	0.894264	0.609331	0.334925	ACVR1B	None
ENSG00000005075	1	108	456.736	2.30317	0.000955976	1	85	147.899	0.602366	0.109075	0.0230528	0.616532	3.01955	0.962276	ACVR2A	None
ENSG00000005100	1	200	487.295	1.1136	0.0345497	1	200	245.162	0.170894	0.241641	0.214423	0.771667	1.46156	0.616829	ACVR2B	None
ENSG00000005102	1	157	130.685	-0.383247	0.537398	1	163	268.071	0.57406	0.115474	0.775286	0.627932	0.269704	0.937518	ACVRL1	None
ENSG00000005108	1	1596	1934.71	0.350017	0.17701	1	1574	1559.52	-0.264005	0.461734	0.481901	0.894227	0.752001	0.335608	ACY1	None
ENSG00000005156	1	67	38.7171	-0.751106	0.803442	1	64	71.8209	0.00496907	0.314912	0.914581	0.817196	0.0950452	0.501811	ACYP1	None
ENSG00000005175	1	165	43.6302	-0.950748	0.960718	1	185	136.463	-0.454272	0.585253	0.985277	0.934503	0.017404	0.232657	ACYP2	None
ENSG00000005187	1	461	159.477	-0.929782	0.944021	1	365	299.097	-0.379116	0.534676	0.979453	0.918591	0.0250186	0.271909	ADA	None
ENSG00000005189	1	107	63.4004	-0.6141	0.699571	1	101	111.658	0.021332	0.307097	0.863198	0.812661	0.155168	0.512724	ADAM8	None
ENSG00000005194	1	187	361.518	0.95742	0.0502982	1	180	162.785	-0.31664	0.494379	0.25813	0.90606	1.29845	0.30594	ADAM10	None
ENSG00000005206	1	224	436.271	1.01334	0.0440785	1	197	133.389	-0.602865	0.691268	0.242576	0.959272	1.35577	0.160354	ADAR	None
ENSG00000005238	1	95	100.808	-0.0864548	0.360956	1	92	105.451	0.0355359	0.300419	0.656636	0.809462	0.442546	0.522273	ADARB1	None
ENSG00000005243	1	128	653.769	3.04494	5.23361e-05	1	134	81.635	-0.696721	0.761677	0.00267024	0.971925	4.2812	0.118229	ADARB2	T2D only
ENSG00000005249	1	300	719.851	1.32063	0.0203066	1	312	423.588	0.326242	0.18476	0.158195	0.715455	1.69236	0.733393	ADCY1	None
ENSG00000005339	1	181	371.162	1.79157	0.00524527	1	187	194.811	-0.127932	0.383171	0.0702491	0.854897	2.28023	0.416607	ADCY2	None
ENSG00000005379	1	153	122.823	-0.416598	0.559623	1	144	215.299	0.451923	0.146523	0.787828	0.672281	0.252105	0.834094	ADCY3	None
ENSG00000005381	1	75	73.8222	-0.177728	0.410922	1	75	108.92	0.417775	0.156257	0.693804	0.683861	0.386241	0.806162	ADCY5	None
ENSG00000005421	1	265	191.162	-0.656602	0.731299	1	273	399.064	0.543621	0.12268	0.878488	0.640037	0.135905	0.911226	ADCY6	None
ENSG00000005436	1	271	166.8	-0.683367	0.751522	1	279	163.758	-0.71212	0.773439	0.889895	0.973202	0.124058	0.111574	ADCY7	None
ENSG00000005448	1	39	7.50404	-0.98757	0.990082	1	36	17.8275	-0.55793	0.658439	0.996764	0.954882	0.00432864	0.181485	ADCY8	None
ENSG00000005469	1	188	234.321	0.13658	0.255714	1	217	237.693	-0.029789	0.331941	0.568322	0.827063	0.592246	0.478939	ADCY9	None
ENSG00000005471	1	221	103.323	-0.785338	0.830031	1	226	843.466	1.81541	0.00487157	0.927369	0.159544	0.0809057	2.31233	ADCYAP1	None
ENSG00000005483	1	159	191.497	0.137279	0.255422	1	168	472.996	1.11181	0.0347024	0.568163	0.404386	0.592743	1.45964	ADCYAP1R1	None
ENSG00000005486	1	250	298.756	0.123286	0.261316	1	254	240.091	-0.27515	0.468544	0.573875	0.896649	0.582834	0.32925	ADD1	None
ENSG00000005513	1	207	525.385	1.48372	0.0130018	1	190	391.358	0.9406	0.0523068	0.122919	0.47519	1.886	1.28144	ADD2	None
ENSG00000005700	1	258	492.311	0.742423	0.0814344	1	262	378.821	0.361918	0.173224	0.331761	0.706301	1.08919	0.761393	ADD3	None
ENSG00000005801	1	170	487.589	1.20838	0.0272177	1	98	174.26	0.520817	0.128306	0.186862	0.647954	1.56515	0.891754	PLIN2	None
ENSG00000005810	1	525	701.081	0.275242	0.202223	1	493	808.995	0.621705	0.104867	0.512011	0.608988	0.694168	0.979363	ADH1A	None
ENSG00000005812	1	194	205.38	-0.0573923	0.345882	1	164	219.515	0.265075	0.205845	0.64415	0.735747	0.461073	0.686461	ADH1B	None
ENSG00000005844	1	125	102.654	-0.433025	0.570731	1	115	138.215	0.137879	0.255171	0.793021	0.780318	0.243569	0.593169	ADH1C	None
ENSG00000005882	1	142	353.369	1.37965	0.0173293	1	83	51.3729	-0.722479	0.78138	0.144819	0.973862	1.76122	0.107138	ADH4	None
ENSG00000005884	1	228	460.447	1.2843	0.022354	1	153	207.007	0.43062	0.152539	0.166564	0.679121	1.65064	0.816618	ADH5	None
ENSG00000005955	1	134	388.177	1.31772	0.0204645	1	135	53.5034	-0.82383	0.86016	0.158961	0.986399	1.689	0.0654206	ADH6	None
ENSG00000005961	1	70	91.3646	0.262693	0.2067	1	70	50.298	-0.579214	0.673911	0.516038	0.957065	0.68466	0.171397	ADH7	None
ENSG00000005981	1	248	242.174	-0.223622	0.437526	1	264	173.36	-0.744552	0.798377	0.712357	0.978326	0.358997	0.097792	ADK	None
ENSG00000006007	1	177	353.36	0.860956	0.0627504	1	200	322.734	0.489561	0.13634	0.289048	0.658833	1.20238	0.865378	ADM	None
ENSG00000006015	1	116	89.5563	-0.34189	0.510468	1	117	128.361	0.0291114	0.303427	0.758735	0.810647	0.292032	0.517945	ADORA1	None
ENSG00000006016	1	174	151.178	-0.278918	0.470859	1	179	200.091	0.0447782	0.296126	0.734453	0.805907	0.327109	0.528524	ADORA2A	None
ENSG00000006025	1	182	469.391	1.54484	0.0109327	1	181	154.867	-0.374207	0.531451	0.111689	0.91775	1.96127	0.274537	ADORA2B	None
ENSG00000006042	1	137	138.416	-0.139825	0.389692	1	138	103.853	-0.48947	0.60968	0.678889	0.942262	0.409278	0.214898	ADORA3	None
ENSG00000006047	1	81	200.894	1.31059	0.0208554	1	90	101.535	0.0500388	0.2937	0.160621	0.803707	1.68078	0.532096	ADPRH	None
ENSG00000006059	1	105	51.6395	-0.708841	0.77093	1	104	95.68	-0.190267	0.418094	0.898731	0.875851	0.112985	0.378727	PARP1	None
ENSG00000006062	1	161	113.088	-0.585299	0.678361	1	165	180.426	-0.0258669	0.32999	0.854775	0.82581	0.168539	0.481499	PARP4	None
ENSG00000006071	1	388	2056.25	3.49628	6.91521e-06	1	392	457.303	0.102939	0.270054	0.000554017	0.788952	5.16019	0.56855	PARP1P1	T2D only
ENSG00000006074	1	104	124.73	0.120824	0.262363	1	116	26.6293	-0.995864	0.9967	0.574637	1	0.581098	0.00143565	ADRA1D	None
ENSG00000006075	1	92	100.587	-0.0136096	0.323942	1	105	29.7693	-0.951279	0.961142	0.626617	0.998746	0.489533	0.0172126	ADRA1B	None
ENSG00000006114	1	186	462.818	1.3915	0.0167796	1	184	298.169	0.577136	0.114764	0.142372	0.627527	1.77522	0.940193	ADRA1A	None
ENSG00000006116	1	411	486.642	0.198562	0.230698	1	416	329.917	-0.662639	0.735844	0.541368	0.966912	0.636956	0.133214	ADRA2A	None
ENSG00000006118	1	108	240.422	0.829602	0.0673094	1	103	81.3934	-0.284292	0.474172	0.298899	0.898765	1.17192	0.324065	ADRA2B	None
ENSG00000006125	1	475	434.397	-0.270002	0.465391	1	482	456.111	-0.227682	0.439926	0.730697	0.885569	0.332182	0.35662	ADRA2C	None
ENSG00000006128	1	197	861.441	1.64268	0.00822529	1	201	412.268	0.648838	0.0991808	0.0928241	0.595146	2.08485	1.00357	ADRB1	None
ENSG00000006194	1	135	292.175	1.07996	0.0375289	1	121	77.3743	-0.641014	0.719606	0.222162	0.964284	1.42563	0.142905	ADRB2	None
ENSG00000006210	1	173	230.306	0.277502	0.201425	1	137	81.9818	-0.738748	0.793898	0.511156	0.9774	0.695886	0.100235	ADRB3	None
ENSG00000006282	1	144	418.533	1.72784	0.00637503	1	148	80.1273	-0.823839	0.860167	0.079281	0.986399	2.19552	0.065417	GRK2	None
ENSG00000006283	1	241	594.77	1.74545	0.00604274	1	247	140.079	-0.888681	0.911363	0.0763235	0.991913	2.21877	0.0403085	GRK3	None
ENSG00000006327	1	84	66.7627	-0.476743	0.600796	1	89	118.09	0.293895	0.195702	0.812336	0.72491	0.221273	0.708405	ADSL	None
ENSG00000006377	1	72	72.0861	-0.202726	0.425292	1	72	62.3389	-0.431781	0.569886	0.7053	0.929451	0.371313	0.244212	ADSS2	None
ENSG00000006432	1	374	354.865	-0.265876	0.462873	1	357	186.206	-0.865355	0.892893	0.729162	0.989959	0.334538	0.0492006	AP2A1	None
ENSG00000006451	1	242	122.512	-0.836707	0.870288	1	260	347.9	0.28391	0.199173	0.94665	0.727775	0.0603373	0.700769	AP2A2	None
ENSG00000006453	1	299	977.735	1.19096	0.0284548	1	269	86.0639	-0.813116	0.851752	0.192023	0.985398	1.54584	0.0696871	AP2A2	None
ENSG00000006459	1	270	478.715	0.740929	0.0816961	1	277	318.514	0.0601697	0.289067	0.332432	0.802698	1.0878	0.539001	AP2A2	None
ENSG00000006468	1	413	873.838	1.61025	0.00904762	1	412	365.66	-0.421093	0.562652	0.0988572	0.929276	2.04347	0.24976	AP1B1	None
ENSG00000006530	1	199	122.12	-0.521383	0.632211	1	193	144.453	-0.31943	0.496144	0.829235	0.907475	0.199138	0.304392	AP2B1	None
ENSG00000006534	1	136	131.296	-0.158486	0.40006	1	140	130.522	-0.188026	0.416807	0.686312	0.874978	0.397875	0.380065	AP1G1	None
ENSG00000006555	1	183	194.694	-0.0787223	0.356905	1	184	332.904	0.928313	0.0538162	0.653775	0.478399	0.447447	1.26909	AEBP1	None
ENSG00000006576	1	386	202.966	-0.764487	0.81381	1	370	593.714	0.50832	0.131473	0.919025	0.651556	0.0894768	0.881164	TLE5	None
ENSG00000006606	1	230	304.394	0.353125	0.176016	1	224	264.422	0.1374	0.255371	0.480678	0.780357	0.754448	0.592828	CRISP1	None
ENSG00000006607	1	378	135.113	-0.950903	0.960842	1	331	625.234	0.843569	0.0652459	0.985289	0.517849	0.0173481	1.18545	AFG3L1P	None
ENSG00000006611	1	305	316.761	-0.137498	0.388411	1	287	268.767	-0.304957	0.487028	0.67818	0.902626	0.410708	0.312446	AFM	None
ENSG00000006625	1	205	655.883	1.87254	0.00407182	1	188	139.081	-0.525623	0.635231	0.0601711	0.950893	2.39021	0.197068	AFP	None
ENSG00000006634	1	110	77.149	-0.455519	0.586111	1	114	150.635	0.238618	0.215487	0.804269	0.744318	0.23202	0.666579	AGA	None
ENSG00000006638	1	166	66.3936	-0.983448	0.986794	1	120	87.4739	-0.538574	0.644493	0.995834	0.952447	0.00577335	0.190782	ACAN	None
ENSG00000006652	1	272	330.916	0.154538	0.24828	1	265	291.662	-0.0147615	0.324507	0.561797	0.822066	0.605059	0.488776	AGER	None
ENSG00000006659	1	112	74.8062	-0.560259	0.660125	1	115	144.825	0.147157	0.251317	0.845194	0.776995	0.180374	0.599778	AGER	None
ENSG00000006695	1	408	304.883	-0.605653	0.693325	1	416	310.274	-0.593889	0.684661	0.860579	0.958977	0.159063	0.164524	AGER	None
ENSG00000006704	1	339	620.013	1.13472	0.0327842	1	228	567.306	1.50769	0.0121524	0.208948	0.252996	1.48433	1.91534	AGER	None
ENSG00000006712	1	97	179.442	0.725064	0.084516	1	95	59.0319	-0.602075	0.690685	0.337646	0.959034	1.07306	0.16072	AGER	None
ENSG00000006715	1	668	667.89	-0.164519	0.403447	1	626	601.819	-0.227727	0.439953	0.688842	0.885569	0.394214	0.356594	AGER	None
ENSG00000006740	1	761	701.036	-0.35985	0.522075	1	716	762.495	-0.0797945	0.357465	0.765052	0.842368	0.282267	0.446766	AGER	None
ENSG00000006744	1	315	144.662	-0.790335	0.833929	1	324	241.907	-0.405972	0.552494	0.92963	0.925888	0.0788708	0.257673	AGL	None
ENSG00000006747	1	418	506.405	0.194789	0.232169	1	415	534.713	0.319901	0.186868	0.542952	0.715866	0.634195	0.728465	AGRP	None
ENSG00000006788	1	353	215.296	-0.886081	0.909302	1	321	228.09	-0.753114	0.804997	0.964549	0.979236	0.041292	0.0942059	JAG1	None
ENSG00000006831	1	341	210.338	-0.71166	0.773087	1	338	113.548	-0.971471	0.97724	0.89968	1	0.111772	0.00999858	AGT	None
ENSG00000006837	1	307	205.494	-0.390761	0.542366	1	314	176.529	-0.526094	0.635567	0.777915	0.950893	0.265707	0.196839	AGTR1	None
ENSG00000007001	1	687	918.725	0.447438	0.147774	1	664	593.785	-0.425422	0.565577	0.445091	0.929451	0.830401	0.247508	AGTR2	None
ENSG00000007038	1	51	202.975	1.76616	0.00567208	1	36	25.2435	-0.314412	0.492973	0.0737561	0.905794	2.24626	0.307177	APLNR	None
ENSG00000007047	1	633	694.294	-0.00825502	0.321322	1	607	1002.32	0.926723	0.0540142	0.624666	0.479719	0.49306	1.26749	AGXT	None
ENSG00000007062	1	445	389.517	-0.486499	0.607601	1	405	329.927	-0.609804	0.696392	0.815745	0.960629	0.216382	0.157146	NR0B1	None
ENSG00000007080	1	107	130.752	0.195784	0.231781	1	109	87.4871	-0.496127	0.61435	0.542857	0.943147	0.634922	0.211584	AHCY	None
ENSG00000007129	1	151	116.646	-0.396661	0.546283	1	157	366.585	1.05254	0.0401176	0.780017	0.424796	0.262582	1.39666	AHR	None
ENSG00000007168	1	202	437.413	0.980061	0.0476967	1	210	910.38	2.05639	0.00224019	0.250608	0.0989357	1.32151	2.64972	AHSG	None
ENSG00000007171	1	217	183.001	-0.338891	0.508542	1	214	117.677	-0.748665	0.801555	0.757616	0.979179	0.293673	0.0960665	AIF1	None
ENSG00000007174	1	850	634.817	-0.771339	0.819132	1	813	450.794	-0.972537	0.97809	0.921887	1	0.0866459	0.00962114	AIF1	None
ENSG00000007202	1	46	32.1002	-0.633568	0.714042	1	47	112.15	1.38303	0.0171707	0.869425	0.293838	0.146276	1.76521	AIF1	None
ENSG00000007216	1	113	108.088	-0.091598	0.363666	1	114	94.1484	-0.231911	0.442434	0.658826	0.886608	0.439297	0.354151	AIF1	None
ENSG00000007237	1	1113	2102.31	2.29995	0.000967015	1	1049	948.335	-0.53313	0.640593	0.0232611	0.951275	3.01457	0.193418	AIF1	None
ENSG00000007255	1	101	113.08	0.0202086	0.30763	1	102	25.2283	-0.991506	0.993223	0.612567	1	0.511972	0.00295319	AIF1	None
ENSG00000007264	1	183	276.284	0.772024	0.0763905	1	160	112.95	-0.707131	0.769622	0.321062	0.972491	1.11696	0.113722	CRYBG1	None
ENSG00000007306	1	180	114.335	-0.594465	0.685084	1	182	213.914	0.0515959	0.292985	0.857714	0.803683	0.164256	0.533155	AK1	None
ENSG00000007312	1	88	234.922	1.14849	0.0316747	1	84	70.7488	-0.234095	0.443733	0.204452	0.886746	1.49929	0.352878	AK2	None
ENSG00000007314	1	146	333.452	1.29396	0.0217929	1	149	109.11	-0.541241	0.646407	0.164341	0.952718	1.66168	0.189494	AK4	None
ENSG00000007341	1	218	512.173	1.06686	0.0387473	1	224	56.5549	-0.99407	0.995269	0.225166	1	1.41176	0.00205973	AKT1	None
ENSG00000007372	1	71	171.637	1.15089	0.031485	1	72	88.8424	0.13632	0.255823	0.203764	0.780733	1.5019	0.592061	AKT2	None
ENSG00000007376	1	194	72.826	-0.979909	0.983971	1	53	105.37	0.634735	0.102105	0.994434	0.601161	0.00701768	0.990955	ALAD	None
ENSG00000007384	1	139	480.088	2.05904	0.00222049	1	112	146.246	0.163792	0.244508	0.0409618	0.773519	2.65355	0.611706	ALAS1	None
ENSG00000007392	1	140	527.828	2.0536	0.00226116	1	118	79.5397	-0.573184	0.669514	0.0414154	0.957065	2.64567	0.174241	ALAS2	None
ENSG00000007402	1	205	531.128	1.26446	0.0235456	1	161	162.261	-0.0712888	0.353039	0.171489	0.840358	1.62809	0.452178	ALB	None
ENSG00000007516	1	190	240.811	0.226479	0.220019	1	185	85.7292	-0.866659	0.893923	0.531834	0.990144	0.657541	0.0486997	ALCAM	None
ENSG00000007520	1	149	167.364	0.060548	0.288895	1	148	79.7413	-0.80316	0.843953	0.596751	0.983845	0.539259	0.0736818	ABCD1	None
ENSG00000007541	1	181	208.64	0.146673	0.251517	1	125	35.9445	-0.968924	0.975209	0.565067	1	0.599433	0.0109022	ALDH1A1	None
ENSG00000007545	1	191	270.154	0.340561	0.180063	1	166	263.236	0.46504	0.14291	0.485409	0.667618	0.744576	0.844937	ALDH2	None
ENSG00000007866	1	158	133.674	-0.423591	0.564339	1	175	257.764	0.542234	0.123017	0.790995	0.640121	0.24846	0.910036	ALDH3A1	None
ENSG00000007908	1	375	218.325	-0.607444	0.694648	1	395	227.709	-0.620516	0.704329	0.861129	0.96202	0.158235	0.152225	ALDH1B1	None
ENSG00000007923	1	190	849.858	2.13866	0.00169721	1	162	125.796	-0.401729	0.549659	0.0343124	0.924507	2.77026	0.259906	ALDH1A3	None
ENSG00000007933	1	192	224.622	0.0410916	0.297833	1	192	367.11	0.846659	0.0647966	0.605097	0.516561	0.526027	1.18845	ALDH3B1	None
ENSG00000007944	1	103	72.0256	-0.602839	0.691249	1	104	145.608	0.391254	0.164148	0.859484	0.694265	0.160366	0.784763	ALDH3B2	None
ENSG00000007968	1	144	136.233	-0.208533	0.428671	1	142	81.4926	-0.710514	0.77221	0.706854	0.973202	0.367876	0.112265	ALDH9A1	None
ENSG00000008018	1	147	27.7999	-0.982101	0.98572	1	142	84.3875	-0.560552	0.660337	0.995164	0.955698	0.00624664	0.180234	ALDH3A2	None
ENSG00000008083	1	726	1210.89	0.956152	0.0504473	1	734	639.911	-0.449853	0.582219	0.25813	0.933356	1.29716	0.234914	ABCD2	None
ENSG00000008118	1	195	77.0813	-0.94891	0.959254	1	192	214.83	-0.0123461	0.323322	0.984595	0.821905	0.0180663	0.490365	ALDOA	None
ENSG00000008128	1	89	45.4441	-0.795887	0.838265	1	24	7.09467	-0.807147	0.847074	0.93153	0.984814	0.0766186	0.0720786	ALDOB	None
ENSG00000008130	1	116	69.0041	-0.647375	0.72437	1	63	82.5237	0.207292	0.22732	0.875621	0.762276	0.14004	0.643363	ALDOC	None
ENSG00000008196	1	129	442.819	2.07596	0.00209825	1	132	147.415	-0.01327	0.323775	0.0394236	0.821905	2.67814	0.489757	AKR1B1	None
ENSG00000008197	1	126	199.074	0.474611	0.140317	1	135	114.264	-0.272188	0.466729	0.433956	0.895961	0.852889	0.330935	ALK	None
ENSG00000008226	1	253	254.226	-0.136254	0.387727	1	292	129.668	-0.879989	0.904474	0.677409	0.991403	0.411474	0.0436038	ALOX12	None
ENSG00000008256	1	315	355.921	0.0535818	0.292074	1	297	175.49	-0.733957	0.790206	0.599676	0.976111	0.534506	0.10226	ALOX5	None
ENSG00000008277	1	386	451.596	0.127825	0.259394	1	382	190.053	-0.909613	0.927979	0.571622	0.993214	0.58604	0.0324617	ALOX5	None
ENSG00000008282	1	192	308	0.652275	0.0984785	1	195	202.323	-0.12568	0.381944	0.362542	0.854322	1.00666	0.418	ALOX5AP	None
ENSG00000008283	1	58	46.0091	-0.430108	0.568751	1	55	46.3452	-0.349479	0.515356	0.792678	0.912734	0.245078	0.287893	ALOX12B	None
ENSG00000008294	1	238	144.811	-0.620614	0.704402	1	246	770.783	1.4565	0.0140297	0.865788	0.274756	0.15218	1.85295	ALOX12P2	None
ENSG00000008300	1	60	71.596	0.138412	0.254948	1	57	61.0207	0.0344259	0.300937	0.567711	0.810079	0.593548	0.521524	ALOX15	None
ENSG00000008311	1	169	126.139	-0.512186	0.625682	1	138	66.9955	-0.845455	0.87718	0.8255	0.987847	0.203646	0.0569112	ALOX15B	None
ENSG00000008323	1	166	78.3878	-0.875181	0.900667	1	127	77.5606	-0.663545	0.736528	0.960734	0.966912	0.0454357	0.132811	ALPI	None
ENSG00000008324	1	115	133.524	0.0351302	0.300608	1	120	86.3382	-0.461605	0.590304	0.608371	0.935326	0.521999	0.228924	ALPL	None
ENSG00000008382	1	164	99.4711	-0.819234	0.856551	1	157	210.48	0.333209	0.182463	0.939712	0.715455	0.0672468	0.738825	ALPP	None
ENSG00000008394	1	460	558.64	0.221113	0.222043	1	454	185.232	-0.990183	0.992167	0.533726	1	0.653562	0.00341523	ALPG	None
ENSG00000008405	1	268	453.079	0.617608	0.105747	1	275	331.355	0.112655	0.265857	0.373924	0.786791	0.975732	0.575352	ALX3	None
ENSG00000008438	1	151	47.572	-0.983865	0.987126	1	122	130.788	-0.0520255	0.343142	0.996014	0.833808	0.00562727	0.464526	AMBN	None
ENSG00000008441	1	184	568.626	1.64004	0.00828965	1	193	136.512	-0.544506	0.648754	0.0933332	0.952718	2.08146	0.18792	AMBP	None
ENSG00000008513	1	543	577.291	-0.0709055	0.35284	1	494	356.488	-0.858703	0.887635	0.649531	0.989169	0.452422	0.0517655	AMD1	None
ENSG00000008516	1	140	110.83	-0.47684	0.600863	1	140	265.765	0.899827	0.0574558	0.812336	0.491457	0.221225	1.24067	AMELX	None
ENSG00000008517	1	162	195.84	0.154322	0.248368	1	161	267.695	0.714087	0.0865128	0.561797	0.574591	0.604904	1.06292	AMELY	None
ENSG00000008710	1	142	150.476	-0.0227031	0.328422	1	126	59.6763	-0.787978	0.83209	0.630373	0.982794	0.483568	0.0798296	AMFR	None
ENSG00000008735	1	207	117.054	-0.811942	0.850831	1	204	81.9171	-0.952571	0.962171	0.9376	0.998746	0.0701567	0.0167477	AMH	None
ENSG00000008838	1	202	289.653	0.299086	0.193915	1	205	641.712	1.36323	0.0181166	0.502622	0.300723	0.71239	1.74192	AMHR2	None
ENSG00000008853	1	163	162.501	-0.180269	0.41237	1	159	267.548	0.854226	0.0637069	0.694991	0.514332	0.384713	1.19581	AMPD1	None
ENSG00000008869	1	341	807.78	1.33976	0.0192963	1	343	904.637	1.56161	0.0104188	0.153641	0.237046	1.71453	1.98218	AMPD2	None
ENSG00000008952	1	153	219.85	0.351061	0.176676	1	160	154.614	-0.123502	0.380759	0.4815	0.854322	0.752823	0.41935	AMPD3	None
ENSG00000008988	1	128	135.616	-0.040297	0.337205	1	133	64.9468	-0.584362	0.677675	0.636895	0.957122	0.472106	0.168979	AMPH	None
ENSG00000009307	1	112	258.903	1.00853	0.0445871	1	133	160.711	0.131765	0.257733	0.243508	0.782154	1.35079	0.58883	BIN1	None
ENSG00000009335	1	458	4968.95	4.51504	3.48693e-08	1	441	552.998	0.167715	0.242922	6.50045e-06	0.772739	7.45756	0.614533	AMT	T2D only
ENSG00000009413	1	373	1243.24	2.09643	0.00195867	1	381	259.829	-0.598498	0.68805	0.0377481	0.959034	2.70804	0.16238	AMY1A	None
ENSG00000009709	1	390	582.769	0.775506	0.0758143	1	342	274.144	-0.623222	0.706339	0.319779	0.962878	1.12025	0.150987	AMY1B	None
ENSG00000009724	1	111	312.249	1.30811	0.0209933	1	83	34.8795	-0.807867	0.847638	0.161004	0.984814	1.67792	0.0717894	AMY1C	None
ENSG00000009765	1	389	497.409	0.226515	0.220005	1	353	286.227	-0.452456	0.584005	0.531834	0.93386	0.657567	0.233584	AMY2A	None
ENSG00000009780	1	119	46.3504	-0.7215	0.780629	1	91	32.1729	-0.723434	0.782113	0.90275	0.97415	0.107555	0.10673	AMY2B	None
ENSG00000009790	1	133	90.7389	-0.445686	0.579364	1	128	292.707	0.860196	0.0628578	0.799043	0.512268	0.237049	1.20164	AMYP1	None
ENSG00000009830	1	250	528.028	1.36652	0.0179564	1	243	223.456	-0.329449	0.502507	0.147391	0.909423	1.74578	0.298858	ANG	None
ENSG00000009844	1	180	76.5823	-0.735607	0.791477	1	208	128.357	-0.531387	0.639347	0.907944	0.950893	0.101561	0.194264	ANGPT1	None
ENSG00000009950	1	160	333.432	0.87962	0.0601598	1	162	153.321	-0.178823	0.411545	0.282075	0.87127	1.22069	0.385582	ANGPT2	None
ENSG00000009954	1	146	551.309	1.76268	0.00573292	1	141	215.741	0.414643	0.157173	0.0739767	0.685307	2.24162	0.803621	ANK1	None
ENSG00000010017	1	173	259.344	0.507823	0.1316	1	159	103.384	-0.681926	0.750429	0.42027	0.970522	0.880745	0.124691	ANK2	None
ENSG00000010030	1	218	231.724	-0.0786941	0.356891	1	215	269.24	0.267397	0.205013	0.653775	0.734595	0.447465	0.688218	ANK3	None
ENSG00000010072	1	109	220.878	0.661239	0.0966655	1	103	76.1377	-0.353275	0.51781	0.359735	0.91354	1.01473	0.28583	ANPEP	None
ENSG00000010165	1	245	236.464	-0.14622	0.393227	1	248	103.772	-0.791513	0.834848	0.681933	0.983383	0.405357	0.0783923	SLC25A4	None
ENSG00000010219	1	189	169.809	-0.329929	0.502812	1	172	192.153	-0.00240642	0.318476	0.753082	0.821093	0.298594	0.496923	SLC25A5	None
ENSG00000010244	1	88	100.302	0.0184818	0.308449	1	61	93.8847	0.454244	0.145879	0.613242	0.672123	0.510817	0.836009	SLC25A6	None
ENSG00000010256	1	45	121.581	1.31785	0.0204573	1	46	49.963	0.036203	0.300107	0.158961	0.809284	1.68915	0.522723	ANXA1	None
ENSG00000010270	1	268	402.85	0.440734	0.14966	1	268	348.305	0.199341	0.230395	0.447884	0.764679	0.824895	0.637526	ANXA2	None
ENSG00000010278	1	173	364.703	0.854742	0.063633	1	171	58.8132	-0.912608	0.93036	0.290971	0.993569	1.19632	0.0313491	ANXA3	None
ENSG00000010282	1	97	134.115	0.38409	0.166331	1	100	43.7143	-0.944762	0.955949	0.469531	0.997578	0.779027	0.0195654	ANXA4	None
ENSG00000010292	1	248	202.017	-0.332385	0.50438	1	255	40.803	-0.994461	0.99558	0.753964	1	0.297242	0.00192364	ANXA5	None
ENSG00000010295	1	143	220.372	0.480399	0.138767	1	137	39.1887	-0.971417	0.977197	0.431571	1	0.857714	0.0100179	ANXA6	None
ENSG00000010310	1	171	2132.96	4.76066	8.37847e-09	1	182	520.238	1.38156	0.0172396	2.19516e-06	0.294486	8.07684	1.76347	ANXA7	T2D only
ENSG00000010318	1	44	69.8726	0.483696	0.13789	1	44	28.2472	-0.579653	0.674232	0.430223	0.957065	0.860468	0.171191	ANXA11	None
ENSG00000010319	1	48	76.3696	0.511257	0.130723	1	46	38.5046	-0.336514	0.507019	0.418642	0.910952	0.883648	0.294976	ANXA13	None
ENSG00000010322	1	104	113.624	0.0508833	0.293312	1	100	72.4908	-0.341481	0.510205	0.60069	0.912028	0.53267	0.292255	AOAH	None
ENSG00000010327	1	109	121.463	0.0307753	0.302646	1	99	55.8198	-0.628366	0.710165	0.609706	0.963452	0.519065	0.14864	AOC2	None
ENSG00000010361	1	112	76.4156	-0.609907	0.696468	1	109	71.5613	-0.630654	0.71187	0.861663	0.963559	0.157099	0.147599	AOX1	None
ENSG00000010379	1	263	477.655	1.10805	0.0350271	1	244	189.732	-0.594659	0.685227	0.215606	0.958977	1.4556	0.164166	APAF1	None
ENSG00000010438	1	227	983.651	2.66104	0.000251193	1	215	155.216	-0.525276	0.634984	0.00892905	0.950893	3.59999	0.197237	NUDT2	T2D only
ENSG00000010539	1	143	150.999	-0.0591926	0.346804	1	144	117.576	-0.358946	0.521488	0.64449	0.915235	0.459916	0.282756	APOF	None
ENSG00000010610	1	109	97.0581	-0.325591	0.500051	1	113	118.458	-0.0840628	0.3597	0.751911	0.844458	0.300985	0.44406	APBA1	None
ENSG00000010626	1	6	19.9019	1.07919	0.0375999	1	7	2.87784	-0.572092	0.668718	0.222362	0.957065	1.42481	0.174757	APBA1	None
ENSG00000010704	1	142	311.14	1.13859	0.0324693	1	128	95.305	-0.49185	0.611348	0.207898	0.942543	1.48853	0.213711	APBA2	None
ENSG00000010803	1	499	230.951	-0.813916	0.852379	1	536	411.708	-0.433513	0.571063	0.938212	0.929451	0.0693672	0.243316	APBA2	None
ENSG00000010810	1	623	407.281	-0.729179	0.786529	1	649	882.483	0.376046	0.168807	0.905821	0.701378	0.104285	0.772608	APBB1	None
ENSG00000010818	1	490	1302.54	2.24084	0.00119177	1	470	700.596	0.716092	0.0861452	0.0268362	0.574591	2.92381	1.06477	APBB2	None
ENSG00000010932	1	204	183.341	-0.31767	0.49503	1	175	134.731	-0.519806	0.631089	0.749758	0.949155	0.305368	0.199909	APC	None
ENSG00000011007	1	57	50.5256	-0.232508	0.442789	1	57	20.8384	-0.894161	0.91571	0.715877	0.992046	0.353803	0.0382419	APCS	None
ENSG00000011009	1	26	27.263	-0.0733325	0.354099	1	22	6.82387	-0.949252	0.959527	0.651041	0.998513	0.450875	0.017943	AIRE	None
ENSG00000011021	1	359	366.148	-0.103219	0.369836	1	358	829.423	0.980754	0.0476189	0.662875	0.455919	0.431991	1.32222	APEH	None
ENSG00000011028	1	148	344.073	1.19553	0.0281258	1	128	103.845	-0.350448	0.515982	0.190574	0.912952	1.5509	0.287366	APEX1	None
ENSG00000011083	1	211	265.242	0.200195	0.230063	1	214	241.9	0.0222613	0.306657	0.540991	0.812223	0.638152	0.513347	BIRC2	None
ENSG00000011105	1	942	1095.48	0.182169	0.237139	1	939	1469.85	1.0804	0.037489	0.54905	0.413203	0.624998	1.4261	BIRC3	None
ENSG00000011114	1	324	832.563	1.37453	0.0175711	1	336	342.201	-0.123225	0.380609	0.14621	0.854322	1.7552	0.419521	XIAP	None
ENSG00000011132	1	169	320.492	1.12616	0.0334897	1	155	212.713	0.355865	0.175142	0.211458	0.708167	1.47509	0.756609	BIRC5	None
ENSG00000011143	1	114	45.7958	-0.900978	0.921121	1	117	85.6529	-0.503714	0.619693	0.969958	0.945287	0.0356835	0.207824	APLP1	None
ENSG00000011198	1	171	295.699	0.539562	0.123667	1	170	88.9828	-0.643012	0.721101	0.40501	0.964486	0.907746	0.142004	APLP2	None
ENSG00000011243	1	96	83.232	-0.168557	0.405723	1	88	118.193	0.239235	0.215258	0.690257	0.744318	0.39177	0.66704	APOA1	None
ENSG00000011258	1	264	186.611	-0.502341	0.618724	1	275	540.106	0.818518	0.068985	0.821632	0.529449	0.208503	1.16125	APOA2	None
ENSG00000011260	1	164	102.374	-0.550208	0.65286	1	176	288.943	0.5041	0.132556	0.841432	0.653387	0.18518	0.877602	APOA4	None
ENSG00000011275	1	533	180.693	-0.980349	0.984322	1	509	979.513	0.932366	0.0533143	0.994528	0.477875	0.00686273	1.27316	APOB	None
ENSG00000011295	1	179	165.695	-0.170432	0.406783	1	150	466.961	1.21087	0.0270447	0.690959	0.357668	0.390637	1.56792	APOBEC1	None
ENSG00000011304	1	230	205.266	-0.404575	0.55156	1	118	105.111	-0.283955	0.473963	0.782328	0.898702	0.258408	0.324255	APOC1	None
ENSG00000011332	1	123	49.919	-0.968602	0.974952	1	128	116.937	-0.291535	0.478656	0.989829	0.899804	0.0110166	0.319976	APOC1P1	None
ENSG00000011347	1	180	268.697	0.452594	0.146336	1	169	174.182	-0.113753	0.375485	0.442962	0.852741	0.834647	0.425408	AQP8	None
ENSG00000011376	1	399	865.032	1.09322	0.0363293	1	386	354.332	-0.249784	0.453125	0.218743	0.889727	1.43974	0.343782	APOC2	None
ENSG00000011405	1	250	1725.89	3.00799	6.12388e-05	1	223	179.717	-0.37759	0.533672	0.00304435	0.918127	4.21297	0.272725	APOC3	T2D only
ENSG00000011422	1	149	134.658	-0.350184	0.515811	1	149	209.187	0.463501	0.14333	0.761399	0.668171	0.287509	0.843662	APOC4	None
ENSG00000011426	1	274	336.854	0.139069	0.254674	1	281	257.732	-0.315815	0.493858	0.567478	0.905821	0.594015	0.306398	APOD	None
ENSG00000011451	1	75	59.9141	-0.294724	0.480638	1	61	87.9541	0.31363	0.188971	0.741123	0.717541	0.318181	0.723606	APOE	None
ENSG00000011454	1	248	1399.03	2.67528	0.000237588	1	226	102.593	-0.913075	0.930731	0.00856199	0.993569	3.62418	0.0311759	APOH	T2D only
ENSG00000011465	1	82	65.7029	-0.397464	0.546817	1	81	42.3204	-0.807347	0.847231	0.780167	0.984814	0.262158	0.0719983	APP	None
ENSG00000011478	1	132	1087.7	4.17013	2.33929e-07	1	138	529.965	2.14515	0.00166003	3.28654e-05	0.0814673	6.63092	2.77988	APRT	T2D only
ENSG00000011485	1	212	161.441	-0.601943	0.690588	1	179	137.658	-0.607404	0.694618	0.85918	0.959884	0.160781	0.158254	KLK3	None
ENSG00000011523	1	181	1592.96	4.56842	2.57055e-08	1	188	81.2643	-0.916746	0.933649	5.41715e-06	0.993684	7.58997	0.0298162	FAS	T2D only
ENSG00000011566	1	412	253.225	-0.640168	0.718973	1	269	313.803	0.0817667	0.279356	0.872306	0.795307	0.143288	0.553842	FASLG	None
ENSG00000011590	1	129	59.8432	-0.820143	0.857265	1	135	321.42	1.07585	0.0379079	0.939976	0.415545	0.0668848	1.42127	SHROOM2	None
ENSG00000011600	1	90	100.006	0.0654601	0.286668	1	87	91.5504	0.0253434	0.305201	0.595066	0.810647	0.542621	0.515414	AQP1	None
ENSG00000011638	1	164	59.6187	-0.855273	0.884927	1	169	132.504	-0.337692	0.507774	0.954085	0.911193	0.0530928	0.29433	AQP2	None
ENSG00000012048	1	196	705.381	1.17084	0.0299435	1	194	826.458	1.33592	0.0194954	0.197526	0.312636	1.5237	1.71007	AQP3	None
ENSG00000012061	1	245	194.845	-0.536155	0.642759	1	245	378.968	0.6968	0.0897345	0.836004	0.575633	0.191952	1.04704	AQP4	None
ENSG00000012124	1	189	161.382	-0.505424	0.6209	1	188	207.299	-0.00696276	0.320692	0.822727	0.821619	0.206979	0.493912	AQP5	None
ENSG00000012171	1	63	136.361	1.02629	0.0427348	1	49	59.9925	0.131439	0.25787	0.238537	0.782154	1.36922	0.588598	AQP6	None
ENSG00000012223	1	278	522.782	0.861419	0.062685	1	282	391.41	0.326853	0.184557	0.288937	0.715455	1.20284	0.733869	AQP7 LOC112267859	None
ENSG00000012232	1	347	342.522	-0.179437	0.411895	1	355	306.695	-0.403563	0.550883	0.6946	0.924961	0.385213	0.258941	AQP9	None
ENSG00000012504	1	165	101.805	-0.779164	0.82522	1	145	64.9664	-0.976091	0.980925	0.924712	1	0.0834301	0.00836421	AR	None
ENSG00000012660	1	293	461.881	0.436716	0.150799	1	217	570.287	1.31194	0.0207813	0.449577	0.322499	0.821603	1.68233	ABCC6	None
ENSG00000012779	1	317	429.448	0.309185	0.190472	1	359	504.215	0.348972	0.177346	0.498161	0.711695	0.720169	0.751179	ABCC6	None
ENSG00000012822	1	143	150.593	-0.0469653	0.340573	1	144	295.153	0.939912	0.0523904	0.639291	0.475314	0.46779	1.28075	ARAF	None
ENSG00000012963	1	148	117.377	-0.507401	0.622296	1	153	185.524	0.163813	0.2445	0.823499	0.773519	0.206003	0.611721	ARCN1	None
ENSG00000012983	1	269	419.13	0.589796	0.111881	1	275	310.999	0.0534722	0.292125	0.385583	0.803683	0.951245	0.534432	TRIM23	None
ENSG00000013016	1	293	624.091	1.42153	0.0154551	1	297	354.447	0.126601	0.259911	0.136326	0.782968	1.81093	0.585175	AREG	None
ENSG00000013275	1	132	36.9871	-0.953772	0.963129	1	139	177.611	0.149478	0.250359	0.986507	0.776995	0.0163157	0.601437	ARF1	None
ENSG00000013288	1	227	195.002	-0.42454	0.56498	1	220	145.847	-0.756688	0.807763	0.791171	0.979455	0.247967	0.0927159	ARF3	None
ENSG00000013293	1	311	269.422	-0.433002	0.570716	1	307	183.338	-0.871279	0.897578	0.793021	0.990144	0.24358	0.0469278	ARF4	None
ENSG00000013297	1	985	2120.54	1.67926	0.00737846	1	1052	687.744	-0.840848	0.873549	0.0864768	0.987208	2.13203	0.0587127	ARL4D	None
ENSG00000013306	1	104	97.4383	-0.240603	0.447615	1	110	76.5953	-0.588604	0.680782	0.719662	0.957768	0.349095	0.166992	ARF5	None
ENSG00000013364	1	56	199.418	1.27069	0.0231657	1	48	12.6583	-0.833207	0.867533	0.170108	0.987175	1.63515	0.0617139	ARF6	None
ENSG00000013374	1	237	276.114	0.149579	0.250317	1	225	203.988	-0.384593	0.538286	0.563992	0.920145	0.601509	0.268987	ARG1	None
ENSG00000013375	1	88	49.9162	-0.689056	0.755843	1	68	52.0704	-0.450123	0.582404	0.891966	0.933356	0.121568	0.234776	ARG2	None
ENSG00000013392	1	65	44.5046	-0.564025	0.662855	1	55	82.67	0.42518	0.154105	0.846826	0.680931	0.178581	0.812183	RHOA	None
ENSG00000013441	1	79	82.1744	-0.0960266	0.366009	1	71	68.8605	-0.233579	0.443426	0.660955	0.886746	0.436508	0.353179	RHOB	None
ENSG00000013503	1	380	397.783	-0.0250097	0.329565	1	400	454.024	0.0753803	0.282205	0.630632	0.796187	0.482059	0.549436	RHOC	None
ENSG00000013523	1	210	218.98	-0.111601	0.374326	1	217	139.121	-0.766142	0.815095	0.666472	0.979634	0.42675	0.0887918	RND3	None
ENSG00000013561	1	179	240.768	0.274174	0.202602	1	185	130.775	-0.492428	0.611754	0.512131	0.942674	0.693357	0.213423	RHOG	None
ENSG00000013573	1	152	284.086	0.624295	0.104313	1	221	70.5933	-0.87552	0.900936	0.371563	0.991078	0.981662	0.0453062	ARHGAP1	None
ENSG00000013583	1	174	426.151	1.41344	0.0158029	1	154	175.71	0.0625405	0.28799	0.138136	0.80191	1.80126	0.540622	ARHGAP4	None
ENSG00000013588	1	176	223.561	0.302473	0.192755	1	177	88.6441	-0.943606	0.955028	0.500688	0.997578	0.714995	0.0199839	ARHGAP5	None
ENSG00000013725	1	243	207.331	-0.472418	0.59779	1	235	106.85	-0.970316	0.976319	0.81111	1	0.223452	0.0104081	ARHGAP6	None
ENSG00000013810	1	248	493.59	0.741895	0.0815269	1	250	593.773	1.01604	0.0437955	0.331928	0.439923	1.0887	1.35857	ARHGDIA	None
ENSG00000014123	1	119	210.154	0.584841	0.113003	1	122	621.12	2.53312	0.000410682	0.387426	0.0321061	0.946912	3.38649	ARHGDIB	None
ENSG00000014138	1	89	117.854	0.262772	0.206671	1	88	108.562	0.183826	0.236482	0.516038	0.767568	0.68472	0.626202	ARHGDIG	None
ENSG00000014164	1	401	945.171	1.5511	0.0107384	1	421	436.085	-0.120761	0.379272	0.110332	0.854045	1.96906	0.42105	RHOH	None
ENSG00000014216	1	124	147.55	0.100427	0.271146	1	114	110.035	-0.197519	0.422275	0.582532	0.87879	0.566797	0.374405	ARL1	None
ENSG00000014257	1	322	186.681	-0.716325	0.776659	1	317	404.152	0.193953	0.232496	0.901336	0.765828	0.109769	0.633584	PHOX2A	None
ENSG00000014641	1	96	178.362	0.589089	0.11204	1	99	54.0691	-0.591066	0.682588	0.385611	0.958481	0.950626	0.165841	ARL2	None
ENSG00000014824	1	409	239.816	-0.52326	0.633547	1	384	217.638	-0.536724	0.643167	0.829563	0.951814	0.198221	0.191676	ARL3	None
ENSG00000014914	1	80	600.761	2.55537	0.000377449	1	62	59.9557	-0.0352905	0.33469	0.0117652	0.828477	3.42314	0.475357	ARNT	None
ENSG00000014919	1	83	34.1093	-0.7583	0.809013	1	78	57.6665	-0.342357	0.510768	0.917289	0.91209	0.0920446	0.291777	ARNTL	None
ENSG00000015133	1	449	1281.84	2.51592	0.000438235	1	439	236.982	-0.946204	0.957098	0.0131321	0.997753	3.35829	0.0190437	ARR3	None
ENSG00000015153	1	181	293.766	0.506977	0.131817	1	191	623.997	1.69089	0.00712611	0.420508	0.195395	0.88003	2.14715	ARRB1	None
ENSG00000015171	1	253	85.289	-0.973994	0.979253	1	210	192.974	-0.253411	0.455311	0.991972	0.890193	0.00910513	0.341691	ARRB2	None
ENSG00000015413	1	192	479.113	1.5574	0.0105459	1	157	225.944	0.463158	0.143424	0.109048	0.668171	1.97692	0.843378	ARSA	None
ENSG00000015475	1	245	311.284	0.264074	0.206203	1	243	244.688	-0.172549	0.407982	0.515278	0.868745	0.685704	0.389359	ARSB	None
ENSG00000015479	1	60	92.2752	0.458451	0.144716	1	67	38.6624	-0.582449	0.676276	0.439774	0.957122	0.839483	0.169876	STS	None
ENSG00000015520	1	122	495.561	1.84644	0.00442112	1	115	187.871	0.512182	0.130488	0.0633999	0.650358	2.35447	0.884431	ARSD	None
ENSG00000015532	1	169	160.129	-0.207924	0.428316	1	173	75.7089	-0.808434	0.848082	0.706854	0.984942	0.368235	0.071562	ARSL	None
ENSG00000015568	1	1	0.040761	-1	1	1	1	0.9353	-1	1	1	1	0	0	ARSF	None
ENSG00000015592	1	169	130.064	-0.517888	0.629726	1	175	82.3612	-0.908642	0.927208	0.828088	0.993214	0.200848	0.0328227	ART1	None
ENSG00000015676	1	261	732.993	0.956774	0.050374	1	261	450.192	0.444828	0.148506	0.25813	0.673821	1.29779	0.828255	ART3	None
ENSG00000016082	1	82	98.3411	0.1134	0.265537	1	87	133.279	0.432124	0.152108	0.577479	0.679121	0.575875	0.817847	ART4	None
ENSG00000016391	1	174	168.875	-0.210508	0.429825	1	176	185.353	-0.0670173	0.350829	0.707723	0.838426	0.366709	0.454905	ARVCF	None
ENSG00000016402	1	202	2143.9	5.46757	9.95911e-11	1	179	180.055	-0.154487	0.397824	6.22862e-08	0.863284	10.0018	0.400309	ASAH1	T2D only
ENSG00000016490	1	233	114.749	-0.919799	0.936077	1	234	168.779	-0.647989	0.72483	0.975768	0.965042	0.0286882	0.139764	ASCL1	None
ENSG00000016602	1	185	398.139	1.3133	0.0207063	1	189	145.153	-0.55089	0.653352	0.160069	0.953806	1.6839	0.184853	ASCL2	None
ENSG00000016864	1	79	71.0261	-0.10458	0.370562	1	77	53.7364	-0.311133	0.490907	0.663506	0.904896	0.431139	0.309001	ASGR1	None
ENSG00000017260	1	276	292.456	-0.0383558	0.336228	1	296	146.754	-0.850449	0.881119	0.636166	0.988722	0.473366	0.0549655	ASGR2	None
ENSG00000017373	1	199	282.841	0.476585	0.139787	1	217	156.649	-0.638158	0.71747	0.433246	0.964156	0.854533	0.144196	ASIP	None
ENSG00000017427	1	184	337.33	0.92792	0.053865	1	176	131.658	-0.58857	0.680757	0.266412	0.957768	1.26869	0.167008	ASL	None
ENSG00000017797	1	310	214.577	-0.59732	0.687184	1	278	81.7758	-0.976869	0.981546	0.857779	1	0.162927	0.00808942	ASMT	None
ENSG00000018189	1	268	983.52	1.31148	0.0208063	1	270	51.2456	-0.945351	0.956418	0.160621	0.997688	1.6818	0.0193522	GET3	None
ENSG00000018236	1	1067	711.343	-0.765787	0.81482	1	1074	1119.68	-0.120583	0.379175	0.919515	0.854045	0.0889384	0.42116	ASNS	None
ENSG00000018280	1	114	348.613	1.90123	0.00371704	1	112	123.094	-0.0264837	0.330297	0.0569646	0.82603	2.4298	0.481096	ASPA	None
ENSG00000018408	1	740	2050.65	2.64235	0.000270162	1	753	1199.23	0.934428	0.0530605	0.00942068	0.477372	3.56838	1.27523	ASPH	T2D only
ENSG00000018510	1	297	246.665	-0.257907	0.458031	1	289	309.75	-0.0432539	0.338695	0.726848	0.831044	0.339105	0.470191	ASS1	None
ENSG00000018607	1	27	9.97193	-0.952581	0.96218	1	18	29.4638	0.410322	0.158444	0.986084	0.685722	0.0167439	0.800123	ASS1P2	None
ENSG00000018625	1	170	162.073	-0.236791	0.445339	1	166	70.8858	-0.932312	0.946034	0.717665	0.995823	0.35131	0.0240933	ASS1P4	None
ENSG00000018699	1	619	1874.53	2.28762	0.00101039	1	655	818.944	0.216823	0.223671	0.0240066	0.756548	2.99551	0.650389	ASS1P5	None
ENSG00000018869	1	145	213.838	0.571857	0.115984	1	154	90.2306	-0.838053	0.871347	0.392192	0.987175	0.935603	0.0598087	ASS1P6	None
ENSG00000019102	1	77	123.514	0.613669	0.106599	1	76	47.9934	-0.695017	0.760379	0.374818	0.971925	0.972246	0.11897	ASS1P9	None
ENSG00000019144	1	131	251.339	0.832865	0.0668227	1	135	95.5111	-0.530966	0.639045	0.298286	0.950893	1.17508	0.194468	ASS1P10	None
ENSG00000019169	1	256	250.371	-0.210819	0.430006	1	216	235.368	-0.0414375	0.337779	0.707782	0.830021	0.366525	0.471367	ASS1P14	None
ENSG00000019186	1	283	223.105	-0.507375	0.622278	1	282	303.247	-0.0379691	0.336034	0.823499	0.829227	0.206016	0.473617	ASTN1	None
ENSG00000019485	1	304	473.189	0.622358	0.104727	1	263	205.009	-0.501587	0.618193	0.372353	0.945089	0.979943	0.208876	SERPINC1	None
ENSG00000019505	1	196	410.607	1.00963	0.0444706	1	187	209.656	-0.00296979	0.31875	0.243283	0.821123	1.35193	0.49655	ZFHX3	None
ENSG00000019549	1	54	39.7169	-0.608887	0.695714	1	49	39.2544	-0.472131	0.59759	0.8615	0.938068	0.157569	0.223596	ATF1	None
ENSG00000019582	1	105	103.201	-0.19991	0.423659	1	106	131.002	0.193305	0.23275	0.703843	0.765828	0.372984	0.63311	ATF3	None
ENSG00000019991	1	186	84.2119	-0.935278	0.948395	1	184	234.073	0.271237	0.203644	0.981294	0.732787	0.0230105	0.691128	ATF4	None
ENSG00000019995	1	140	103.767	-0.388402	0.540804	1	136	92.1075	-0.449149	0.581736	0.777308	0.933356	0.26696	0.235274	ATIC	None
ENSG00000020129	1	43	75.3661	0.548713	0.121451	1	34	19.8277	-0.575236	0.671009	0.401755	0.957065	0.9156	0.173272	ATM	None
ENSG00000020181	1	115	142.28	0.257619	0.208529	1	103	86.1196	-0.472587	0.597907	0.51791	0.938132	0.680833	0.223367	RERE	None
ENSG00000020219	1	40	23.0906	-0.55827	0.658685	1	49	73.3211	0.302668	0.192688	0.84428	0.720465	0.181322	0.715145	ATOH1	None
ENSG00000020256	1	593	862.409	0.607276	0.107994	1	580	368.578	-0.83306	0.867417	0.378007	0.987175	0.966601	0.0617721	ATOX1	None
ENSG00000020426	1	259	606.596	1.20506	0.0274501	1	176	91.8594	-0.928698	0.943157	0.187925	0.99527	1.56146	0.0254158	ATP1A1	None
ENSG00000020577	1	558	484.21	-0.58014	0.674588	1	533	422.515	-0.729591	0.786846	0.853455	0.975412	0.170962	0.10411	ATP1A2	None
ENSG00000020633	1	243	367.998	0.649533	0.0990384	1	248	308.1	0.209811	0.226351	0.363962	0.760572	1.0042	0.645217	ATP1A3	None
ENSG00000020922	1	245	433.345	0.696575	0.089777	1	278	131.173	-0.832385	0.866886	0.347772	0.987175	1.04683	0.062038	ATP12A	None
ENSG00000021300	1	139	51.7245	-0.971644	0.977378	1	142	348.85	1.4835	0.01301	0.990908	0.265793	0.0099375	1.88572	ATP1A4	None
ENSG00000021355	1	177	69.2793	-0.964696	0.971837	1	182	174.721	-0.232532	0.442803	0.988641	0.886746	0.0124065	0.353789	ATP1B1	None
ENSG00000021461	1	109	114.759	-0.00624481	0.320342	1	116	189.346	0.502995	0.13284	0.623942	0.653387	0.494386	0.87667	ATP1B2	None
ENSG00000021488	1	257	99.932	-0.93019	0.944345	1	266	557.951	1.03475	0.0418764	0.979453	0.431867	0.0248692	1.37803	ATP1B3	None
ENSG00000021574	1	229	313.691	0.307725	0.190966	1	232	63.1714	-0.989755	0.991826	0.498951	1	0.719043	0.00356467	FXYD2	None
ENSG00000021645	1	3333	7450.98	3.21243	2.5264e-05	1	3337	3260	-0.327542	0.501292	0.00150713	0.908995	4.5975	0.299909	ATP2A1	T2D only
ENSG00000021762	1	458	1212.98	2.48475	0.00049259	1	401	453.256	0.0527709	0.292446	0.0142542	0.803683	3.30751	0.533954	ATP2A2	None
ENSG00000021776	1	319	272.372	-0.325725	0.500136	1	242	409.365	0.668106	0.0952946	0.751911	0.588774	0.300911	1.02093	ATP2A3	None
ENSG00000021826	1	471	585.717	0.224431	0.22079	1	498	545.641	0.0188364	0.308281	0.532555	0.813079	0.656021	0.511054	ATP2B1	None
ENSG00000021852	1	276	201.658	-0.599257	0.68861	1	203	99.6675	-0.902179	0.922074	0.858449	0.992196	0.162027	0.0352342	ATP2B2	None
ENSG00000022277	1	224	78.0367	-0.927093	0.94188	1	217	250.212	0.0640087	0.287325	0.978382	0.801648	0.0260045	0.541627	ATP2B3	None
ENSG00000022355	1	203	117.952	-0.677782	0.747288	1	200	330.443	0.556495	0.11959	0.88743	0.634543	0.126512	0.922304	ATP2B4	None
ENSG00000022556	1	351	289.107	-0.531075	0.639124	1	330	218.671	-0.787467	0.831691	0.833591	0.982682	0.194415	0.0800381	ATP4A	None
ENSG00000022567	1	407	454.942	0.0235998	0.306024	1	413	1214.78	2.35634	0.000789807	0.611081	0.0484582	0.514244	3.10248	ATP4B	None
ENSG00000022840	1	245	532.353	0.966877	0.0491974	1	253	472.937	0.697619	0.0895797	0.254697	0.575525	1.30806	1.04779	ATP4B	None
ENSG00000022976	1	135	611.503	2.9485	7.86417e-05	1	128	84.1102	-0.669698	0.741172	0.00368748	0.967813	4.10435	0.130081	ATP5F1A	T2D only
ENSG00000023041	1	95	111.757	0.102008	0.270458	1	87	56.8787	-0.596893	0.686869	0.581994	0.959034	0.5679	0.163126	ALDH7A1	None
ENSG00000023171	1	381	238.66	-0.905989	0.925101	1	390	442.617	0.0833043	0.278673	0.971212	0.795272	0.033811	0.554905	ATP5F1AP2	None
ENSG00000023191	1	187	140.716	-0.437803	0.573982	1	185	202.84	-0.00936137	0.321862	0.795128	0.821905	0.241102	0.49233	ATP5F1B	None
ENSG00000023228	1	190	136.79	-0.41144	0.556156	1	140	96.1091	-0.614613	0.699951	0.785762	0.961038	0.254803	0.154932	ATP5F1BP1	None
ENSG00000023287	1	151	176.207	0.0574353	0.290313	1	150	65.1019	-0.900247	0.920541	0.59783	0.992046	0.537134	0.035957	ATP5F1C	None
ENSG00000023318	1	223	165.268	-0.424307	0.564823	1	197	124.365	-0.642408	0.720649	0.791171	0.964486	0.248088	0.142276	ATP5F1D	None
ENSG00000023330	1	73	140.01	0.884842	0.0594511	1	69	47.3911	-0.578146	0.673132	0.280291	0.957065	1.22584	0.1719	ATP5F1E	None
ENSG00000023445	1	87	48.896	-0.610994	0.697272	1	93	104.086	0.0799179	0.280179	0.862124	0.795307	0.156598	0.552565	ATP5PB	None
ENSG00000023516	1	178	99.7407	-0.700398	0.764481	1	179	230.388	0.18646	0.235441	0.896645	0.767568	0.116633	0.628119	ATP5MC1	None
ENSG00000023572	1	69	67.1099	-0.173621	0.408589	1	87	69.8943	-0.338461	0.508267	0.692216	0.911252	0.388713	0.293908	ATP5MC2	None
ENSG00000023608	1	200	172.741	-0.312496	0.491765	1	202	105.415	-0.781461	0.827009	0.747499	0.981757	0.308242	0.0824897	ATP5MC3	None
ENSG00000023697	1	184	207.276	0.0823779	0.279085	1	148	97.5679	-0.744291	0.798175	0.588451	0.978326	0.554264	0.0979016	ATP5ME	None
ENSG00000023734	1	38	26.4557	-0.563419	0.662415	1	36	13.9811	-0.938584	0.951028	0.846498	0.996462	0.17887	0.0218068	ATP5PF	None
ENSG00000023839	1	185	161.175	-0.262693	0.460936	1	200	112.723	-0.695366	0.760645	0.728227	0.971925	0.33636	0.118818	ATP6V1A	None
ENSG00000023892	1	125	82.7176	-0.520906	0.631872	1	128	202.334	0.458115	0.144809	0.828985	0.670216	0.199371	0.839205	ATP6V1B1	None
ENSG00000023902	1	73	50.3906	-0.272251	0.466767	1	73	54.0357	-0.207983	0.428351	0.731483	0.880957	0.3309	0.368201	ATP6V1B2	None
ENSG00000023909	1	170	170.909	-0.147089	0.393709	1	189	81.6078	-0.843184	0.87539	0.682408	0.987497	0.404825	0.0577984	ATP6V0C	None
ENSG00000024048	1	310	826.961	1.34236	0.0191622	1	319	426.599	0.213608	0.224897	0.153224	0.758391	1.71755	0.648016	ATP6V1C1	None
ENSG00000024422	1	199	228.355	0.0449989	0.296023	1	199	174.468	-0.3744	0.531577	0.603185	0.91775	0.528674	0.274434	ATP6V1E1	None
ENSG00000024526	1	170	152.796	-0.291022	0.478338	1	123	115.891	-0.229939	0.441264	0.739555	0.886104	0.320265	0.355302	ATP6V0B	None
ENSG00000024862	1	136	122.167	-0.259233	0.458835	1	169	115.996	-0.553614	0.655319	0.726872	0.953962	0.338344	0.183547	ATP6V1G2	None
ENSG00000025039	1	160	102.124	-0.757574	0.80845	1	165	198.436	0.151107	0.249688	0.917243	0.776995	0.0923467	0.602602	ATP6V1G2	None
ENSG00000025156	1	174	235.936	0.218257	0.223126	1	185	111.995	-0.559004	0.659216	0.534334	0.955258	0.651449	0.180973	ATP6V1G2	None
ENSG00000025293	1	458	1010.64	0.822003	0.0684546	1	455	584.7	0.147562	0.251149	0.302461	0.776995	1.1646	0.600068	ATP6V1G2	None
ENSG00000025423	1	85	224.697	1.19032	0.0285013	1	101	75.1209	-0.434658	0.571841	0.192203	0.929451	1.54514	0.242724	ATP6V1G2	None
ENSG00000025434	1	121	109.369	-0.209059	0.428979	1	105	23.9445	-0.961794	0.969524	0.706983	0.999136	0.367564	0.0134415	ATP6V1G2	None
ENSG00000025708	1	143	108.961	-0.556362	0.657304	1	143	94.247	-0.694895	0.760286	0.84357	0.971925	0.182234	0.119023	ATP6V1G2	None
ENSG00000025770	1	165	191.583	0.11416	0.265211	1	162	106.368	-0.78233	0.827686	0.577093	0.981804	0.576409	0.0821342	ATP6V0A1	None
ENSG00000025772	1	99	100.677	-0.128211	0.383323	1	105	108.241	-0.109256	0.373066	0.673543	0.851728	0.416435	0.428214	ATP6AP1	None
ENSG00000025796	1	198	203.847	-0.0682514	0.351466	1	195	115.226	-0.587805	0.680196	0.648084	0.957768	0.454116	0.167366	ATP7A	None
ENSG00000025800	1	98	64.3102	-0.393872	0.54443	1	96	216.521	0.705436	0.0881131	0.779033	0.57487	0.264058	1.05496	ATP5PO	None
ENSG00000026025	1	122	22.5597	-0.996068	0.996863	1	109	56.2427	-0.767894	0.816456	0.999779	0.979718	0.00136471	0.0880672	ATP7B	None
ENSG00000026103	1	209	117.508	-0.763662	0.81317	1	201	339.531	0.646754	0.0996087	0.918696	0.596144	0.0898186	1.0017	ALDH7A1P1	None
ENSG00000026297	1	183	289.224	0.602655	0.109011	1	188	134.096	-0.583794	0.677259	0.379853	0.957122	0.96253	0.169245	ALDH7A1P2	None
ENSG00000026508	1	396	385.261	-0.267653	0.463957	1	393	266.708	-0.795804	0.8382	0.730125	0.983496	0.333522	0.0766521	ATR	None
ENSG00000026559	1	119	76.3902	-0.716375	0.776698	1	94	49.0029	-0.865816	0.893257	0.901336	0.990126	0.109748	0.0490234	ATRX	None
ENSG00000026652	1	431	1275.47	2.42475	0.000615354	1	434	802.322	1.17352	0.0297412	0.0167328	0.375053	3.21087	1.52664	KIF1A	None
ENSG00000026751	1	130	83.7113	-0.768738	0.817111	1	114	213.676	1.02641	0.0427229	0.92064	0.436184	0.087719	1.36934	AUH	None
ENSG00000026950	1	239	356.486	0.384955	0.166066	1	246	93.4277	-0.88278	0.906686	0.469088	0.991403	0.779718	0.0425432	AUP1	None
ENSG00000027001	1	466	502.325	-0.0556264	0.344979	1	474	310.919	-0.601227	0.690061	0.643614	0.959034	0.462208	0.161113	AVP	None
ENSG00000027075	1	887	986.359	0.0587307	0.289722	1	820	693.804	-0.602541	0.691029	0.597325	0.959169	0.538018	0.160504	AVPR1A	None
ENSG00000027644	1	125	458.43	2.2132	0.00131264	1	117	214.607	0.855917	0.0634653	0.028724	0.513979	2.88185	1.19746	AVPR1B	None
ENSG00000027697	1	123	179.942	0.426521	0.153718	1	128	199.299	0.526605	0.126859	0.453337	0.64572	0.813275	0.896678	AVPR2	None
ENSG00000027847	1	136	81.3176	-0.629923	0.711325	1	123	279.646	0.91068	0.0560458	0.868536	0.486399	0.147932	1.25146	AXL	None
ENSG00000027869	1	105	435.784	2.05604	0.0022428	1	98	192.197	0.74884	0.0803187	0.0412557	0.564034	2.64921	1.09518	AZGP1	None
ENSG00000028116	1	469	486.744	-0.101732	0.369043	1	479	499.099	-0.0946907	0.365302	0.662501	0.846881	0.432923	0.437348	AZU1	None
ENSG00000028137	1	202	133.203	-0.723861	0.782441	1	201	349.755	0.791939	0.0731427	0.903458	0.540768	0.106548	1.13583	AZU1	None
ENSG00000028203	1	331	625.426	0.883315	0.0596576	1	340	556.812	0.610311	0.10733	0.280806	0.613658	1.22433	0.969279	B2M	None
ENSG00000028277	1	123	258.427	0.655089	0.0979065	1	113	57.1426	-0.508354	0.622969	0.361702	0.946933	1.00919	0.205533	B2M	None
ENSG00000028310	1	151	188.79	0.161903	0.245275	1	142	58.4543	-0.706569	0.769193	0.558472	0.972491	0.610347	0.113965	BAAT	None
ENSG00000028528	1	149	358.359	0.940443	0.0523259	1	80	99.4753	0.188581	0.234605	0.262513	0.767412	1.28128	0.629664	BAAT	None
ENSG00000028839	1	133	73.2378	-0.774109	0.821286	1	145	117.66	-0.373941	0.531276	0.923185	0.917711	0.0855054	0.27468	BACH1 GRIK1-AS2	None
ENSG00000029153	1	309	540.865	0.914363	0.0555738	1	307	336.128	-0.0491779	0.341695	0.269917	0.833096	1.25513	0.466362	BAD	None
ENSG00000029363	1	28	14.1507	-0.850999	0.881553	1	21	18.7565	-0.185864	0.415567	0.951808	0.873863	0.0547516	0.381359	BAG1	None
ENSG00000029364	1	191	106.954	-0.693447	0.759184	1	134	52.3058	-0.917074	0.933911	0.893888	0.993779	0.119653	0.0296947	ADGRB1	None
ENSG00000029534	1	704	4142.93	5.22067	4.95051e-10	1	709	579.834	-0.602161	0.690749	2.08653e-07	0.959034	9.30535	0.16068	ADGRB2	T2D only
ENSG00000029559	1	138	111.913	-0.462928	0.591218	1	143	78.2195	-0.836445	0.870082	0.807619	0.987175	0.228252	0.0604401	ADGRB3	None
ENSG00000029639	1	368	216.366	-0.701542	0.765353	1	345	273.239	-0.440238	0.575642	0.896813	0.930966	0.116138	0.239848	BAK1	None
ENSG00000029725	1	415	668.056	0.610469	0.107295	1	411	855.569	1.06076	0.0393262	0.376175	0.420318	0.969419	1.40532	NKX3-2	None
ENSG00000030066	1	178	1084.37	2.45537	0.000549545	1	166	132.785	-0.275436	0.468719	0.0153968	0.896825	3.26	0.329087	BARD1	None
ENSG00000030110	1	220	481.689	0.791777	0.0731688	1	254	83.5955	-0.924431	0.939762	0.31371	0.994634	1.13567	0.0269821	BAX	None
ENSG00000030304	1	408	553.058	0.384831	0.166104	1	386	186.052	-0.934348	0.947655	0.469108	0.996093	0.77962	0.0233497	BBS1	None
ENSG00000030419	1	429	1425.67	1.86249	0.00420333	1	441	719.428	0.658456	0.0972254	0.0614586	0.591813	2.37641	1.01222	BBS2	None
ENSG00000030582	1	89	73.817	-0.380239	0.535415	1	92	47.5015	-0.814813	0.853082	0.773879	0.985436	0.271309	0.069009	BBS4	None
ENSG00000031003	1	239	122.752	-0.69468	0.760122	1	247	202.897	-0.264296	0.461911	0.894142	0.894264	0.119116	0.335442	BCAT1	None
ENSG00000031081	1	491	451.652	-0.344358	0.512055	1	487	473.6	-0.24755	0.451781	0.759306	0.889704	0.290684	0.345072	BCAT2	None
ENSG00000031544	1	129	94.6336	-0.599526	0.688807	1	113	92.5175	-0.453122	0.584462	0.858509	0.934022	0.161902	0.233243	BCHE	None
ENSG00000031691	1	115	68.1323	-0.588478	0.68069	1	122	83.0291	-0.487334	0.608185	0.855906	0.941746	0.167051	0.215964	BCKDHA	None
ENSG00000031698	1	158	235.72	0.466185	0.142598	1	154	399.943	1.37251	0.0176678	0.438072	0.298643	0.845887	1.75282	BCKDHB	None
ENSG00000031823	1	213	134.276	-0.66248	0.735725	1	219	237.805	-0.020244	0.327207	0.88078	0.823456	0.133285	0.485178	CCND1	None
ENSG00000032219	1	132	1247.14	3.34417	1.39803e-05	1	140	448.449	1.43717	0.0148026	0.000975003	0.281957	4.85448	1.82966	BCL2	T2D only
ENSG00000032389	1	635	297.425	-0.897703	0.918521	1	626	227.989	-0.975735	0.980642	0.968948	1	0.0369108	0.00848968	BCL2A1	None
ENSG00000032444	1	218	251.092	0.0625726	0.287976	1	226	191.674	-0.385928	0.539168	0.596043	0.920179	0.540644	0.268276	BCL2L1	None
ENSG00000032742	1	381	168.772	-0.864519	0.892231	1	340	217.734	-0.584193	0.677551	0.957133	0.957122	0.0495225	0.169058	BCL2L2	None
ENSG00000033011	1	250	217.982	-0.441787	0.576699	1	222	307.827	0.479221	0.139081	0.796938	0.66175	0.239051	0.856731	BCL3	None
ENSG00000033030	1	112	123.699	0.0397163	0.298472	1	110	96.4656	-0.177224	0.410636	0.605945	0.870873	0.525097	0.386543	BCL6	None
ENSG00000033050	1	150	481.675	2.51682	0.000436756	1	153	114.888	-0.596513	0.68659	0.0131284	0.959034	3.35976	0.163302	BCL7A	None
ENSG00000033100	1	103	380.717	2.2046	0.00135249	1	109	110.394	-0.149523	0.39506	0.0291681	0.861586	2.86887	0.403337	BCL7A	None
ENSG00000033122	1	1371	952.438	-0.760281	0.810548	1	1419	1713.4	0.197761	0.23101	0.917438	0.764679	0.0912211	0.636369	BCL9	None
ENSG00000033170	1	712	2234.23	2.02107	0.00251883	1	618	282.866	-0.865104	0.892694	0.0439813	0.989908	2.5988	0.0492972	TNFRSF17	None
ENSG00000033178	1	326	1114.94	1.65317	0.00797389	1	331	1114.81	1.59008	0.00959537	0.0911902	0.22691	2.09833	2.01794	HCN2	None
ENSG00000033327	1	348	558.531	0.362383	0.173077	1	342	1879.82	1.7119	0.00668989	0.47694	0.188371	0.761761	2.17458	OPN1SW	None
ENSG00000033627	1	128	1227.76	4.15849	2.48946e-07	1	145	942.306	3.1458	3.38635e-05	3.44755e-05	0.00575917	6.60389	4.47027	BCR	Both
ENSG00000033800	1	182	166.104	-0.166451	0.404535	1	134	115.276	-0.382548	0.536937	0.689402	0.919622	0.393044	0.270077	BCRP4	None
ENSG00000033867	1	413	604.133	0.408151	0.159086	1	418	85.9764	-0.99495	0.995971	0.461413	1	0.798367	0.00175334	BCS1L	None
ENSG00000034053	1	626	374.96	-0.782909	0.828137	1	392	194.421	-0.888925	0.911557	0.926321	0.991913	0.0818976	0.0402163	BCYRN1	None
ENSG00000034063	1	261	793.778	2.69573	0.000219256	1	259	720.064	2.29121	0.000997567	0.00813196	0.0563872	3.65905	3.00106	BDH1	T2D only
ENSG00000034152	1	100	263.066	1.59672	0.00941196	1	91	161.109	0.745752	0.0808541	0.10183	0.564034	2.02632	1.0923	BDH1	None
ENSG00000034239	1	101	140.408	0.409075	0.158813	1	97	78.5137	-0.45501	0.58576	0.460938	0.934503	0.799114	0.23228	BDKRB1	None
ENSG00000034510	1	98	133.437	0.255599	0.209261	1	106	117.701	0.0366432	0.299902	0.518759	0.809284	0.679311	0.52302	BDKRB2	None
ENSG00000034533	1	67	91.0236	0.27278	0.203096	1	75	57.0505	-0.407623	0.553598	0.512231	0.925929	0.692298	0.256805	BDNF	None
ENSG00000034677	1	179	215.038	0.143586	0.252795	1	185	492.053	1.08488	0.0370803	0.566181	0.412129	0.597231	1.43086	CFB	None
ENSG00000034693	1	153	47.4852	-0.87102	0.897373	1	111	84.2288	-0.374263	0.531487	0.95925	0.91775	0.0470269	0.274507	CFB	None
ENSG00000034713	1	140	77.4966	-0.694744	0.760171	1	112	56.3249	-0.704035	0.767257	0.894146	0.972491	0.119088	0.115059	CFB	None
ENSG00000034971	1	179	312.334	0.692453	0.0905595	1	188	76.8997	-0.915902	0.932978	0.349173	0.993569	1.04307	0.0301285	CFB	None
ENSG00000035115	1	164	135.464	-0.346195	0.513237	1	167	344.964	0.847611	0.0646586	0.759548	0.516164	0.289682	1.18937	CFB	None
ENSG00000035141	1	75	11.8686	-0.918162	0.934775	1	77	140.148	0.462097	0.143715	0.975492	0.668237	0.0292928	0.842499	CFB	None
ENSG00000035403	1	231	320.279	0.335842	0.181601	1	156	420.021	1.43333	0.0149605	0.487117	0.282527	0.740882	1.82505	CFB	None
ENSG00000035499	1	217	230.635	-0.067985	0.351329	1	243	220.65	-0.265005	0.462343	0.64798	0.894264	0.454286	0.335036	BFSP1	None
ENSG00000035664	1	578	1240.64	1.3398	0.019294	1	486	357.711	-0.632019	0.712888	0.153641	0.963559	1.71458	0.146979	BGLAP	None
ENSG00000035681	1	157	183.36	0.119029	0.263128	1	209	91.5158	-0.891484	0.913587	0.575067	0.991913	0.579833	0.0392502	BGN	None
ENSG00000035687	1	176	69.7863	-0.942023	0.953767	1	153	172.209	-0.00621796	0.320329	0.982652	0.821619	0.0205578	0.494404	CEACAM1	None
ENSG00000035720	1	268	453.741	0.764447	0.0776567	1	233	303.708	0.268333	0.204679	0.324275	0.734466	1.10982	0.688927	BHMT	None
ENSG00000035862	1	327	411.675	0.205832	0.227882	1	319	452.355	0.419474	0.155761	0.538881	0.68277	0.642289	0.807542	BICD1	None
ENSG00000035928	1	175	209.096	0.128471	0.259121	1	180	82.0537	-0.692479	0.758447	0.57128	0.971719	0.586497	0.120075	BID	None
ENSG00000036054	1	137	127.765	-0.176025	0.409954	1	136	159.227	0.0690337	0.285055	0.693438	0.798804	0.387265	0.545072	BIK	None
ENSG00000036257	1	403	216.827	-0.715626	0.776124	1	416	424.89	-0.0879635	0.361749	0.901196	0.845636	0.110069	0.441592	PRDM1	None
ENSG00000036448	1	1003	550.741	-0.955277	0.964328	1	995	638.155	-0.858408	0.887403	0.986939	0.989169	0.0157752	0.0518793	BLK	None
ENSG00000036530	1	195	126.261	-0.693669	0.759353	1	196	1101.1	3.31715	1.5806e-05	0.893888	0.00340496	0.119557	4.80118	BLK	CAD only
ENSG00000036549	1	248	373.251	0.447802	0.147672	1	282	286.268	-0.0877856	0.361656	0.445023	0.845636	0.830701	0.441704	BLM	None
ENSG00000036565	1	242	278.547	0.0902097	0.275621	1	230	321.1	0.471642	0.141118	0.585936	0.665506	0.559688	0.850419	BLMH	None
ENSG00000036672	1	121	267.766	1.12597	0.0335061	1	108	160.069	0.435228	0.151222	0.211458	0.679121	1.47488	0.820384	CXCR5	None
ENSG00000036828	1	457	986.776	1.15768	0.0309529	1	354	368.395	-0.108306	0.372557	0.201584	0.851603	1.5093	0.428807	BLVRA	None
ENSG00000037042	1	74	573.304	2.58898	0.000331971	1	77	451.904	1.96388	0.00303785	0.0108354	0.1202	3.4789	2.51743	BLVRB	None
ENSG00000037241	1	141	79.0979	-0.807815	0.847597	1	117	55.1727	-0.926211	0.941178	0.936419	0.99481	0.0718103	0.0263283	BNC1	None
ENSG00000037280	1	323	471.601	0.634462	0.102162	1	319	217.475	-0.755474	0.806824	0.368368	0.979455	0.990711	0.0932214	BMI1	None
ENSG00000037474	1	319	131.16	-0.966013	0.972887	1	315	296.123	-0.268326	0.464368	0.988943	0.894737	0.0119374	0.333138	BMP1	None
ENSG00000037637	1	253	337.267	0.247753	0.212121	1	247	692.044	1.07317	0.0381564	0.522591	0.416352	0.673415	1.41843	BMP2	None
ENSG00000037749	1	505	1760.26	1.99532	0.0027416	1	503	704.655	0.386545	0.16558	0.0463824	0.695677	2.562	0.780991	BMP3	None
ENSG00000037757	1	138	246.468	0.701043	0.088935	1	155	148.105	-0.208915	0.428894	0.346437	0.88149	1.05093	0.36765	BMP4	None
ENSG00000037897	1	45	57.3126	0.219702	0.222578	1	42	35.6295	-0.218224	0.434346	0.534073	0.884056	0.652518	0.362164	BMP5	None
ENSG00000037965	1	54	98.849	0.870603	0.0614002	1	57	84.5255	0.431383	0.15232	0.285132	0.679121	1.21183	0.817242	BMP6	None
ENSG00000038002	1	118	131.577	0.018451	0.308464	1	114	80.8079	-0.632536	0.713273	0.613242	0.963559	0.510796	0.146744	BMP7	None
ENSG00000038210	1	357	609.186	0.712443	0.0868151	1	347	412.608	0.0717793	0.283819	0.341553	0.797495	1.0614	0.546958	BMP8B	None
ENSG00000038219	1	179	424.928	1.12472	0.03361	1	178	71.7712	-0.889094	0.911691	0.21165	0.991913	1.47353	0.0401525	BMPR1A	None
ENSG00000038274	1	131	247.266	0.803841	0.0712562	1	135	79.8766	-0.701187	0.765083	0.309125	0.972412	1.14718	0.116292	BMPR1B	None
ENSG00000038295	1	575	476.311	-0.565393	0.663847	1	510	248.16	-0.985377	0.988333	0.847536	1	0.177932	0.00509673	BMPR2	None
ENSG00000038358	1	62	35.3338	-0.619546	0.703608	1	61	40.7741	-0.490677	0.610526	0.865142	0.942262	0.152669	0.214296	BMX	None
ENSG00000038382	1	899	1455.98	0.852559	0.0639456	1	849	721.484	-0.474456	0.599205	0.291712	0.938628	1.19419	0.222424	POLR3D	None
ENSG00000038427	1	276	377.998	0.449001	0.147337	1	279	166.147	-0.876284	0.90154	0.444603	0.991097	0.831687	0.0450149	BNIP1	None
ENSG00000038532	1	613	1325.02	1.16532	0.0303634	1	618	656.058	-0.0501575	0.342192	0.198947	0.83342	1.51765	0.46573	BNIP2	None
ENSG00000038945	1	1360	2652.32	1.43957	0.014705	1	1266	1296.79	-0.144878	0.392483	0.132113	0.860508	1.83254	0.406179	BNIP3	None
ENSG00000039068	1	360	399.696	0.0279632	0.303967	1	322	178.391	-0.776742	0.823335	0.610327	0.981158	0.517173	0.0844234	BNIP3L	None
ENSG00000039123	1	281	462.267	0.400039	0.161502	1	280	454.4	0.38434	0.166254	0.463773	0.696911	0.791823	0.779227	BOK	None
ENSG00000039139	1	812	605.417	-0.643248	0.721278	1	832	745.745	-0.380437	0.535545	0.873844	0.919433	0.141898	0.271204	DST	None
ENSG00000039319	1	243	112.177	-0.753983	0.805669	1	260	144.19	-0.613516	0.699138	0.915613	0.961038	0.0938431	0.155437	FOXL2	None
ENSG00000039523	1	79	94.5455	0.0921409	0.274771	1	78	118.775	0.411042	0.158232	0.585478	0.685632	0.561029	0.800705	BPGM	None
ENSG00000039537	1	387	362.994	-0.272877	0.467151	1	376	275.206	-0.594068	0.684792	0.731703	0.958977	0.330543	0.164441	BPHL	None
ENSG00000039560	1	708	469.966	-0.844969	0.876797	1	697	565.847	-0.599734	0.688961	0.949942	0.959034	0.057101	0.161806	BPI	None
ENSG00000039600	1	234	410.843	0.702585	0.0886458	1	252	526.868	1.01721	0.0436735	0.345898	0.439923	1.05234	1.35978	BRCA1	None
ENSG00000039650	1	81	55.487	-0.5797	0.674266	1	76	33.1251	-0.878127	0.903	0.853217	0.991403	0.171169	0.0443124	BRAF	None
ENSG00000039987	1	29	63.0652	1.70807	0.00676754	1	21	10.0926	-0.912699	0.930432	0.0822347	0.993569	2.16957	0.0313153	BRCA2	None
ENSG00000040199	1	228	368.235	0.481858	0.138378	1	236	165.646	-0.488076	0.608704	0.430845	0.941789	0.858933	0.215594	BRDT	None
ENSG00000040275	1	159	30.6829	-0.983128	0.986539	1	159	89.0792	-0.599043	0.688451	0.995695	0.959034	0.00588577	0.162127	ZFP36L1	None
ENSG00000040341	1	897	1918.81	1.3414	0.0192114	1	887	785.623	-0.361623	0.523228	0.153423	0.915874	1.71644	0.281309	ZFP36L2	None
ENSG00000040487	1	187	93.6065	-0.865201	0.892771	1	188	195.236	-0.110757	0.373873	0.957465	0.85207	0.0492599	0.427276	BRS3	None
ENSG00000040531	1	217	251.872	0.0722231	0.28362	1	215	144.869	-0.678514	0.747842	0.59201	0.969592	0.547263	0.12619	BSG	None
ENSG00000040608	1	203	216.468	-0.0638302	0.349186	1	134	235.39	1.02713	0.0426494	0.646487	0.435892	0.456943	1.37009	BST1	None
ENSG00000040633	1	48	97.497	0.743209	0.0812971	1	50	29.9064	-0.581988	0.675938	0.331522	0.957122	1.08992	0.170093	BST2	None
ENSG00000040731	1	560	976.23	0.84444	0.0651191	1	516	617.81	0.179368	0.238252	0.294423	0.769216	1.18629	0.622964	BTC	None
ENSG00000040933	1	238	198.36	-0.176867	0.410433	1	239	476.434	0.636376	0.101761	0.693582	0.600613	0.386758	0.992419	BTD	None
ENSG00000041353	1	549	396.088	-0.539277	0.644997	1	525	273.45	-0.810105	0.849391	0.837473	0.985223	0.190442	0.0708921	KLF9	None
ENSG00000041357	1	114	92.1591	-0.228714	0.440537	1	115	103.811	-0.144576	0.392317	0.714645	0.860391	0.356017	0.406363	KLF5	None
ENSG00000041515	1	2031	2869.72	1.00312	0.045164	1	2021	1340.08	-0.955081	0.964172	0.24544	0.998746	1.34521	0.0158457	BTF3	None
ENSG00000041802	1	264	374.44	0.376721	0.168599	1	236	135.234	-0.722092	0.781083	0.471564	0.973742	0.773146	0.107303	BTG1	None
ENSG00000041880	1	52	40.5792	-0.541122	0.646322	1	47	24.9777	-0.858662	0.887603	0.837919	0.989169	0.189551	0.0517813	BTK	None
ENSG00000041982	1	368	643.015	0.903807	0.0569354	1	370	334.074	-0.347082	0.513809	0.273906	0.912342	1.24462	0.289198	BTN1A1	None
ENSG00000041988	1	92	382.842	2.111	0.00186454	1	95	78.2279	-0.344608	0.512216	0.0365719	0.91209	2.72943	0.290547	BUB1	None
ENSG00000042062	1	348	255.702	-0.656401	0.731148	1	367	395.154	-0.0462819	0.340226	0.878488	0.832407	0.135995	0.468232	BUB1B	None
ENSG00000042088	1	337	250.374	-0.412089	0.556592	1	292	319.639	-0.00333432	0.318927	0.785999	0.821123	0.254463	0.496309	BYSL	None
ENSG00000042286	1	216	258.499	0.172187	0.241122	1	206	175.642	-0.480909	0.603697	0.553592	0.940421	0.617764	0.219181	TSPO	None
ENSG00000042304	1	327	400.39	0.14144	0.253687	1	347	474.225	0.327805	0.184242	0.566778	0.715455	0.595702	0.73461	C1QBP	None
ENSG00000042317	1	147	82.2047	-0.717505	0.777564	1	124	68.1142	-0.75401	0.80569	0.901534	0.979455	0.109264	0.093832	SERPING1	None
ENSG00000042429	1	114	105.409	-0.135653	0.387397	1	115	317.895	1.00509	0.0449534	0.677306	0.444597	0.411843	1.34724	ERC2-IT1	None
ENSG00000042445	1	132	86.6943	-0.611533	0.69767	1	139	72.9874	-0.80083	0.842129	0.862144	0.983595	0.15635	0.0746212	C1QA	None
ENSG00000042493	1	183	176.671	-0.220573	0.435728	1	192	211.377	-0.0437241	0.338933	0.711491	0.831124	0.360785	0.469886	C1QB	None
ENSG00000042753	1	101	82.8068	-0.573485	0.669733	1	89	60.4353	-0.776208	0.822919	0.850407	0.981099	0.174098	0.0846429	C1QC	None
ENSG00000042781	1	1804	2462.06	0.806285	0.0708739	1	1923	1824.54	-0.38457	0.53827	0.308233	0.920145	1.14951	0.268999	C1R	None
ENSG00000042813	1	638	774.603	0.137128	0.255485	1	622	445.505	-0.477494	0.601318	0.568239	0.939462	0.592635	0.220896	C1R	None
ENSG00000042832	1	928	1262.13	0.410299	0.158451	1	821	555.499	-0.732577	0.789143	0.460647	0.97569	0.800104	0.102844	C1S	None
ENSG00000042980	1	311	720.254	0.860365	0.0628339	1	306	213.949	-0.390744	0.542355	0.289227	0.92072	1.20181	0.265717	C2	None
ENSG00000043039	1	339	305.884	-0.405639	0.552271	1	322	178.878	-0.93297	0.946558	0.782649	0.995977	0.257848	0.0238528	C2	None
ENSG00000043093	1	116	61.1542	-0.763864	0.813327	1	109	183.785	0.625968	0.103956	0.91882	0.606182	0.0897346	0.983149	C2	None
ENSG00000043143	1	204	913.467	3.16809	3.07162e-05	1	191	233.789	0.174257	0.240292	0.00176963	0.771319	4.51263	0.61926	C2	T2D only
ENSG00000043355	1	75	21.2568	-0.993768	0.995028	1	78	108.8	0.392196	0.163863	0.999353	0.693663	0.00216479	0.785519	C2	None
ENSG00000043462	1	178	184.227	-0.13195	0.385367	1	162	111.898	-0.769191	0.817463	0.675415	0.980241	0.414125	0.0875318	C2	None
ENSG00000043514	1	223	257.619	0.0341461	0.301068	1	225	85.3301	-0.92303	0.938647	0.608729	0.994634	0.521336	0.0274975	C2	None
ENSG00000043591	1	136	87.9261	-0.510087	0.624196	1	149	203.66	0.2434	0.213721	0.824943	0.743657	0.204679	0.670154	C3	None
ENSG00000044012	1	94	47.624	-0.700323	0.764423	1	98	64.5915	-0.519427	0.63082	0.896645	0.949045	0.116666	0.200095	C3AR1	None
ENSG00000044090	1	104	115.773	0.0346655	0.300825	1	107	105.274	-0.115111	0.376216	0.608619	0.852741	0.521686	0.424562	C4A LOC110384692	None
ENSG00000044115	1	501	993.032	0.705508	0.0880997	1	408	960.788	1.04964	0.0403991	0.344857	0.426058	1.05503	1.39363	C4A LOC110384692	None
ENSG00000044459	1	1074	2793.54	1.31437	0.0206473	1	946	1064.75	0.0354935	0.300439	0.159741	0.809462	1.68514	0.522244	C4A LOC110384692	None
ENSG00000044524	1	615	951.648	0.469395	0.141726	1	581	309.976	-0.762447	0.812228	0.43671	0.979468	0.848551	0.090322	C4A LOC110384692	None
ENSG00000044574	1	80	104.024	0.216923	0.223634	1	81	127.534	0.44593	0.148197	0.53454	0.672984	0.650463	0.829161	C4B	None
ENSG00000046604	1	222	558.737	1.40335	0.0162457	1	242	187.268	-0.487342	0.608191	0.139961	0.941746	1.78926	0.21596	C4B	None
ENSG00000046889	1	919	751.761	-0.580539	0.67488	1	926	696.628	-0.697223	0.762059	0.853719	0.971946	0.170774	0.118011	C4B	None
ENSG00000047056	1	319	357.844	0.00671174	0.314073	1	310	490.776	0.614829	0.106348	0.618136	0.611468	0.502969	0.973272	C4B	None
ENSG00000047188	1	391	1060.59	1.18962	0.0285517	1	401	362.744	-0.206226	0.427327	0.192409	0.880645	1.54437	0.36924	C4B	None
ENSG00000047249	1	163	125.987	-0.259958	0.459275	1	150	53.0929	-0.856088	0.88557	0.726951	0.988957	0.337927	0.052777	C4BPA	None
ENSG00000047315	1	270	196.095	-0.543233	0.647839	1	276	761.173	1.60252	0.00925407	0.838583	0.22123	0.188533	2.03367	C4BPAP2	None
ENSG00000047346	1	313	388.812	0.195917	0.231729	1	274	355.566	0.290537	0.196864	0.542801	0.726181	0.63502	0.705833	C4BPB	None
ENSG00000047365	1	791	599.819	-0.645505	0.722968	1	784	468.671	-0.888845	0.911494	0.874581	0.991913	0.140881	0.0402463	CAPN5	None
ENSG00000047410	1	171	120.803	-0.495319	0.613783	1	188	672.392	1.78615	0.00533388	0.818715	0.167734	0.211985	2.27296	C5	None
ENSG00000047457	1	302	290.333	-0.267018	0.463569	1	304	215.055	-0.691632	0.757803	0.729816	0.971719	0.333885	0.120444	C5AR1	None
ENSG00000047578	1	300	291.339	-0.0685074	0.351599	1	285	553.612	0.730274	0.0835814	0.648231	0.569387	0.453953	1.07789	C6	None
ENSG00000047579	1	384	380.046	-0.154962	0.398089	1	393	379.77	-0.191503	0.418804	0.684834	0.876582	0.400019	0.377989	C7	None
ENSG00000047617	1	1239	1359.03	0.0192411	0.308089	1	1242	986.595	-0.699304	0.763646	0.613015	0.972393	0.511325	0.117108	C8A	None
ENSG00000047621	1	133	101.791	-0.401313	0.549382	1	117	354.136	1.34635	0.0189584	0.781468	0.307332	0.260126	1.7222	C8B	None
ENSG00000047662	1	387	2079.52	1.911	0.00360274	1	387	423.195	0.052727	0.292466	0.0557017	0.803683	2.44337	0.533924	C8G	None
ENSG00000047849	1	197	1711.18	2.98149	6.84859e-05	1	199	656.614	1.35366	0.0185895	0.00331123	0.305177	4.1644	1.73073	OSGIN2	T2D only
ENSG00000047932	1	866	1427.93	0.886628	0.0592103	1	902	833.377	-0.332767	0.504623	0.279701	0.90999	1.2276	0.297033	C9	None
ENSG00000047936	1	481	355.129	-0.664686	0.737388	1	490	261.233	-0.923299	0.938862	0.881949	0.994634	0.132304	0.0273983	VPS51	None
ENSG00000048028	1	234	460.722	0.854291	0.0636976	1	222	191.508	-0.342154	0.510637	0.291129	0.91209	1.19588	0.291887	MRPL49	None
ENSG00000048052	1	1829	2613.99	1.02924	0.0424335	1	1777	1978.74	0.130026	0.258465	0.237706	0.782154	1.37229	0.587598	ZNHIT2	None
ENSG00000048140	1	101	31.5604	-0.979743	0.983838	1	87	69.4006	-0.422684	0.563726	0.994402	0.929451	0.00707626	0.248932	MPPED2	None
ENSG00000048162	1	95	49.6828	-0.842631	0.874954	1	94	66.8515	-0.582357	0.676208	0.94843	0.957122	0.0580147	0.169919	MYRF	None
ENSG00000048342	1	320	222.178	-0.657249	0.731786	1	332	631.767	1.04873	0.0404888	0.878715	0.426058	0.135616	1.39266	TMEM258	None
ENSG00000048392	1	211	139.504	-0.728713	0.78617	1	203	149.512	-0.603624	0.691828	0.90579	0.959659	0.104483	0.160002	DAGLA	None
ENSG00000048405	1	324	496.232	0.464223	0.143133	1	306	164.544	-0.743431	0.797511	0.438142	0.978246	0.84426	0.0982631	GAS8-AS1	None
ENSG00000048462	1	112	341.01	1.47014	0.013506	1	129	175.934	0.305686	0.191659	0.12577	0.719571	1.86947	0.71747	FMNL1	None
ENSG00000048471	1	2047	2688.42	0.581247	0.113821	1	2042	2070.54	-0.184414	0.414737	0.38879	0.873349	0.943776	0.382227	LDLRAD4	None
ENSG00000048540	1	110	98.0496	-0.359581	0.5219	1	112	63.2683	-0.85871	0.887641	0.764938	0.989169	0.282413	0.0517629	PTTG1IP	None
ENSG00000048544	1	170	108.127	-0.437766	0.573956	1	171	153.873	-0.160504	0.401191	0.795128	0.865055	0.241121	0.396649	CFAP410	None
ENSG00000048545	1	238	183.286	-0.613836	0.699375	1	240	214.538	-0.382185	0.536697	0.863082	0.919613	0.15529	0.270271	TMEM50B	None
ENSG00000048649	1	333	1391.52	1.74886	0.00598026	1	340	946.248	1.13614	0.0326676	0.0758308	0.394594	2.22328	1.48588	TMEM50B	None
ENSG00000048707	1	337	223.042	-0.747077	0.800328	1	465	280.8	-0.662217	0.735526	0.912321	0.966912	0.0967322	0.133402	MPPED1	None
ENSG00000048740	1	1000	1579.91	1.05843	0.0395493	1	948	1110.59	0.199693	0.230259	0.228152	0.764679	1.40286	0.637784	CA1	None
ENSG00000048828	1	376	384.412	-0.118276	0.377926	1	383	779.447	0.915945	0.0553721	0.668665	0.484019	0.422593	1.25671	CA2	None
ENSG00000048991	1	172	215.935	0.135434	0.256194	1	241	304.85	0.149507	0.250347	0.568516	0.776995	0.591432	0.601458	CA3	None
ENSG00000049089	1	120	74.7205	-0.715268	0.77585	1	125	156.869	0.218756	0.222937	0.901161	0.756014	0.110222	0.651818	CA4	None
ENSG00000049130	1	196	53.2144	-0.876983	0.902094	1	193	355.651	0.51235	0.130445	0.96103	0.650358	0.0447483	0.884573	CA5A	None
ENSG00000049167	1	209	315.946	0.37719	0.168454	1	202	164.695	-0.344223	0.511968	0.471561	0.91209	0.77352	0.290758	CA5AP1	None
ENSG00000049192	1	676	714.321	-0.0756804	0.35532	1	707	617.178	-0.381644	0.536341	0.6523	0.91945	0.44938	0.270559	CA6	None
ENSG00000049239	1	261	202.328	-0.528108	0.637004	1	217	229.595	-0.0898719	0.362755	0.832245	0.845636	0.195858	0.440387	CA7	None
ENSG00000049245	1	130	187.877	0.434229	0.151507	1	127	233.22	0.854978	0.0635994	0.450593	0.514332	0.819567	1.19655	CA8	None
ENSG00000049246	1	296	328.893	-0.0247859	0.329454	1	299	677.103	1.33497	0.019545	0.630632	0.312913	0.482205	1.70896	CA9	None
ENSG00000049247	1	186	203.813	-0.0528044	0.343539	1	189	377.002	1.07324	0.0381498	0.642351	0.416352	0.464024	1.41851	CA11	None
ENSG00000049249	1	163	271.467	0.601622	0.109239	1	150	64.641	-0.887274	0.910248	0.380307	0.991913	0.961621	0.0408405	CA12	None
ENSG00000049283	1	138	356.451	1.51438	0.0119242	1	141	102.404	-0.588556	0.680747	0.117294	0.957768	1.92357	0.167014	CACNA1A	None
ENSG00000049319	1	185	224.513	0.132905	0.257254	1	180	57.9066	-0.976691	0.981404	0.569171	1	0.589638	0.00815231	CACNA1B	None
ENSG00000049323	1	1640	1139.79	-0.822027	0.858745	1	1708	1397.57	-0.605948	0.693542	0.940587	0.959841	0.066136	0.158927	CACNA1C CACNA1C-IT2	None
ENSG00000049449	1	638	692.556	-0.0248012	0.329462	1	646	582.535	-0.412232	0.556688	0.630632	0.926887	0.482195	0.254388	CACNA1C CACNA1C-IT2	None
ENSG00000049540	1	157	226.881	0.435035	0.151277	1	116	100.002	-0.343622	0.511581	0.450393	0.91209	0.820227	0.291086	CACNA1D	None
ENSG00000049541	1	68	89.6615	0.286919	0.198123	1	57	23.1424	-0.855138	0.884819	0.507447	0.988957	0.703066	0.0531453	CACNA1E	None
ENSG00000049618	1	862	621.219	-0.794799	0.837415	1	874	784.729	-0.425088	0.565351	0.931067	0.929451	0.0770593	0.247682	CACNA1F	None
ENSG00000049656	1	180	162.71	-0.274235	0.467983	1	172	173.912	-0.127583	0.382981	0.732458	0.854897	0.32977	0.416823	CACNA1S	None
ENSG00000049759	1	1036	1400.45	0.589324	0.111987	1	976	769.822	-0.689011	0.755809	0.385611	0.971716	0.950831	0.121588	DDR1	None
ENSG00000049860	1	291	344.448	0.131497	0.257846	1	276	411.725	0.61345	0.106647	0.569765	0.611806	0.58864	0.972052	DDR1	None
ENSG00000049883	1	80	29.9249	-0.875256	0.900726	1	79	89.5102	0.0805088	0.279916	0.960734	0.795307	0.0454071	0.552973	DDR1	None
ENSG00000050130	1	171	101.65	-0.566034	0.664313	1	181	172.276	-0.133336	0.386126	0.847795	0.856344	0.177627	0.413271	DDR1	None
ENSG00000050165	1	227	197.259	-0.471653	0.597258	1	227	260.224	0.0886403	0.276313	0.81077	0.794514	0.223838	0.558599	DDR1	None
ENSG00000050327	1	17	6.95811	-0.744608	0.79842	1	18	39.6329	0.869633	0.0615348	0.911307	0.505337	0.0977686	1.21088	DDR1	None
ENSG00000050344	1	138	125.102	-0.293404	0.479818	1	160	189.342	0.088053	0.276572	0.740769	0.794514	0.318924	0.558192	DDR1	None
ENSG00000050393	1	172	239.587	0.335966	0.18156	1	165	252.22	0.481262	0.138537	0.487075	0.661076	0.740979	0.858435	CACNA2D1	None
ENSG00000050405	1	179	165.666	-0.143038	0.391466	1	148	82.8642	-0.536103	0.642721	0.680389	0.951814	0.407306	0.191977	CACNB1	None
ENSG00000050426	1	124	115.825	-0.237883	0.44599	1	120	118.108	-0.183888	0.414436	0.718237	0.873165	0.350675	0.382543	CACNB2	None
ENSG00000050438	1	301	954.074	1.69538	0.00703083	1	283	373.778	0.289449	0.197242	0.0841443	0.72631	2.15299	0.705001	CACNB3	None
ENSG00000050555	1	363	368.568	-0.17057	0.406861	1	332	210.805	-0.859686	0.888412	0.690959	0.989409	0.390554	0.0513855	CACNB4	None
ENSG00000050628	1	602	2166.12	2.7359	0.000187044	1	554	373.18	-0.723953	0.782512	0.0072528	0.974301	3.72806	0.106509	CACNG1	T2D only
ENSG00000050730	1	315	261.934	-0.332479	0.504439	1	315	129.302	-0.897088	0.918033	0.753979	0.992046	0.297191	0.0371417	SLC25A20	None
ENSG00000050748	1	319	247.531	-0.514089	0.62703	1	316	710.982	1.3173	0.0204874	0.826604	0.319815	0.202712	1.68851	CAD	None
ENSG00000050767	1	1234	1382.12	0.11981	0.262795	1	1087	850.314	-0.796955	0.8391	0.57492	0.98351	0.580384	0.0761862	CALB1	None
ENSG00000050820	1	339	3074.79	4.68988	1.2713e-08	1	352	2108.65	3.47343	7.69748e-06	3.00586e-06	0.00201223	7.89575	5.11365	CALB2	Both
ENSG00000051009	1	135	140.918	-0.098896	0.367533	1	130	317.895	1.35147	0.0186992	0.661812	0.3062	0.434704	1.72818	CALB2	None
ENSG00000051108	1	181	68.468	-0.920493	0.93663	1	155	177.479	0.0423979	0.297227	0.975978	0.807658	0.0284321	0.526911	S100G	None
ENSG00000051128	1	105	79.885	-0.536463	0.642979	1	79	123.737	0.540916	0.123337	0.836032	0.640726	0.191803	0.908906	CALCA	None
ENSG00000051180	1	137	231.5	0.502661	0.132926	1	116	17.1768	-0.997566	0.998058	0.422211	1	0.876389	0.000844357	CALCB	None
ENSG00000051341	1	261	406.566	0.450436	0.146937	1	274	237.248	-0.267316	0.463751	0.443672	0.894627	0.832869	0.333715	CALCP	None
ENSG00000051382	1	227	346.718	0.34411	0.178913	1	218	421.034	0.574226	0.115435	0.483991	0.627932	0.747359	0.937662	CALCR	None
ENSG00000051523	1	150	124.3	-0.511471	0.625175	1	153	98.619	-0.802305	0.843284	0.825272	0.983641	0.203998	0.0740263	CALD1	None
ENSG00000051596	1	74	111.368	0.498525	0.133997	1	80	70.0989	-0.320834	0.497032	0.424159	0.907704	0.872905	0.303615	CALM1	None
ENSG00000051620	1	151	151.179	-0.0554974	0.344913	1	153	114.566	-0.313669	0.492504	0.643572	0.905794	0.462291	0.30759	CALM1P1	None
ENSG00000051825	1	268	3186.77	3.60501	4.12444e-06	1	248	265.879	0.00435835	0.315206	0.000360201	0.817276	5.38464	0.501406	CALM2	T2D only
ENSG00000052126	1	583	245.888	-0.944079	0.955405	1	494	562.393	0.0303529	0.302844	0.983072	0.810647	0.0198124	0.518781	CALM3	None
ENSG00000052344	1	54	86.7692	0.377407	0.168386	1	57	35.2904	-0.464417	0.592247	0.471561	0.935571	0.773693	0.227497	CALML3	None
ENSG00000052723	1	64	147.969	0.896877	0.0578442	1	73	87.4991	0.112116	0.266088	0.276704	0.786791	1.23774	0.574974	CALR	None
ENSG00000052749	1	244	1194.19	1.92414	0.00345409	1	249	446.26	0.524723	0.127328	0.0540936	0.646073	2.46167	0.895075	CALU	None
ENSG00000052795	1	207	167.645	-0.26678	0.463424	1	207	118.313	-0.587925	0.680284	0.729706	0.957768	0.334021	0.16731	CAMK4	None
ENSG00000052802	1	141	216.296	0.53128	0.1257	1	113	138.027	0.170085	0.241967	0.409238	0.771973	0.900664	0.616244	CAMK2A	None
ENSG00000052841	1	301	355.887	0.0616013	0.288417	1	283	298.167	-0.114633	0.375959	0.596388	0.852741	0.53998	0.42486	CAMK2B	None
ENSG00000052850	1	231	255.524	0.0101881	0.312405	1	206	87.9042	-0.980951	0.984802	0.616354	1	0.505282	0.0066511	CAMK2D	None
ENSG00000053108	1	1011	1019.05	-0.201904	0.424815	1	1030	589.567	-0.987187	0.989777	0.704819	1	0.3718	0.00446272	CAMK2G	None
ENSG00000053254	1	1230	1515.91	0.525684	0.127089	1	1129	1138.3	-0.227422	0.439772	0.41142	0.885569	0.895893	0.356772	CAMLG	None
ENSG00000053328	1	324	518.961	0.558943	0.11901	1	330	493.907	0.453287	0.146144	0.39672	0.672281	0.924417	0.835219	CAMP	None
ENSG00000053371	1	170	80.0118	-0.83913	0.872196	1	177	128.791	-0.502722	0.618993	0.947559	0.945089	0.059386	0.208314	CANX	None
ENSG00000053372	1	166	87.8902	-0.763104	0.812738	1	171	57.963	-0.943999	0.955341	0.918261	0.997578	0.0900496	0.0198414	CANX	None
ENSG00000053438	1	36	24.3111	-0.483072	0.605207	1	35	15.5298	-0.80118	0.842404	0.814617	0.983595	0.218096	0.0744796	CAPG	None
ENSG00000053501	1	189	76.8056	-0.892929	0.914733	1	201	224.766	0.0138512	0.310654	0.966763	0.814904	0.0387058	0.507723	CAPN1	None
ENSG00000053524	1	723	1216.55	1.02357	0.0430142	1	770	338.179	-0.979919	0.983979	0.239437	1	1.36639	0.00701425	CAPN2	None
ENSG00000053702	1	88	111.852	0.188952	0.234458	1	77	38.6588	-0.624621	0.707379	0.545208	0.962878	0.629934	0.150348	CAPN3	None
ENSG00000053747	1	429	300.565	-0.489205	0.609495	1	324	253.554	-0.415582	0.558939	0.816693	0.927159	0.21503	0.252635	CAPNS1	None
ENSG00000053770	1	50	30.4174	-0.522455	0.632974	1	58	41.6169	-0.321358	0.497365	0.829308	0.907846	0.198614	0.303325	CAPN6	None
ENSG00000053900	1	211	427.763	0.807621	0.0706655	1	133	64.1023	-0.914844	0.932137	0.30783	0.993569	1.15079	0.0305201	CAPS	None
ENSG00000053918	1	1107	5710.28	6.90217	2.74092e-15	1	1003	765.838	-0.854425	0.884257	1.32852e-11	0.988957	14.5621	0.0534214	CAPZA1	T2D only
ENSG00000054116	1	78	165.19	0.831945	0.0669596	1	56	23.7978	-0.781025	0.82667	0.298298	0.981534	1.17419	0.082668	CAPZA2	None
ENSG00000054118	1	122	361.145	1.37166	0.0177085	1	111	41.5696	-0.946371	0.957231	0.146661	0.997838	1.75182	0.0189833	CAST	None
ENSG00000054148	1	49	30.7563	-0.593027	0.684028	1	29	5.55114	-0.979698	0.983802	0.857479	1	0.164926	0.00709214	CAPZB	None
ENSG00000054179	1	95	165.808	0.658498	0.097217	1	87	69.311	-0.362605	0.523868	0.360501	0.91593	1.01226	0.280778	CARS1	None
ENSG00000054219	1	484	1264.33	1.52962	0.0114185	1	470	1378.13	1.80544	0.00502484	0.114317	0.1628	1.94239	2.29888	CARS1	None
ENSG00000054267	1	426	528.251	0.111538	0.266337	1	439	224.405	-0.630808	0.711984	0.578311	0.963559	0.574569	0.14753	CASP1	None
ENSG00000054277	1	294	502.691	1.21356	0.0268587	1	277	182.437	-0.871383	0.89766	0.185646	0.990144	1.57091	0.046888	CASP2	None
ENSG00000054282	1	402	1076.9	1.64489	0.00817163	1	397	631.523	0.617079	0.105861	0.0923799	0.610882	2.08769	0.975263	CASP3	None
ENSG00000054356	1	118	202.905	0.636126	0.101813	1	102	198.232	0.755835	0.0791165	0.367863	0.561667	0.992196	1.10173	CASP4	None
ENSG00000054392	1	1201	1435.08	0.2735	0.202841	1	1191	1392.04	0.205134	0.228151	0.512133	0.76356	0.692845	0.641777	CASP5	None
ENSG00000054523	1	560	827.496	0.326394	0.184709	1	567	619.442	-0.0317938	0.332941	0.491534	0.827316	0.733512	0.477632	CASP6	None
ENSG00000054598	1	109	62.6928	-0.940532	0.952579	1	98	190.6	1.53062	0.0113862	0.982425	0.245921	0.0210988	1.94362	CASP7	None
ENSG00000054611	1	1407	1491.57	-0.0826795	0.358975	1	1304	1284.38	-0.259859	0.459214	0.655472	0.892645	0.444936	0.337985	CASP8	None
ENSG00000054654	1	901	893.004	-0.183677	0.414315	1	918	825.078	-0.345258	0.512634	0.69626	0.912303	0.382669	0.290193	CASP9	None
ENSG00000054690	1	264	628.048	1.8202	0.00479938	1	262	199.11	-0.637033	0.716629	0.066832	0.964138	2.31881	0.144705	CASP10	None
ENSG00000054793	1	752	632.203	-0.40245	0.55014	1	733	386.06	-0.854803	0.884556	0.781832	0.988957	0.259527	0.0532748	CASQ1	None
ENSG00000054796	1	114	83.6472	-0.264478	0.462022	1	117	146.327	0.161284	0.245527	0.728961	0.774531	0.335338	0.609901	CASQ2	None
ENSG00000054803	1	94	34.63	-0.97286	0.978348	1	96	108.58	0.0253031	0.30522	0.991477	0.810647	0.00950674	0.515387	CASR	None
ENSG00000054938	1	183	216.952	0.12737	0.259586	1	161	223.268	0.483492	0.137944	0.571915	0.659933	0.585719	0.860298	CAT	None
ENSG00000054965	1	300	207.367	-0.518489	0.630153	1	372	174.091	-0.816467	0.85438	0.828243	0.985995	0.200554	0.068349	CAV1	None
ENSG00000054967	1	112	104.749	-0.168379	0.405623	1	116	56.9689	-0.75302	0.804924	0.690207	0.979236	0.391877	0.0942452	CAV2	None
ENSG00000054983	1	724	1591.96	1.1805	0.0292203	1	722	1185.31	0.64653	0.0996546	0.194949	0.596144	1.53432	1.0015	CAV3	None
ENSG00000055044	1	110	479.154	1.76484	0.00569509	1	109	161.758	0.332862	0.182577	0.0739527	0.715455	2.2445	0.738554	RUNX2	None
ENSG00000055070	1	165	245.6	0.349747	0.177097	1	167	439.952	1.08351	0.0372052	0.481901	0.412129	0.751788	1.4294	RUNX1 LOC100506403	None
ENSG00000055118	1	121	440.691	2.24478	0.00117543	1	117	173.427	0.429987	0.152721	0.0265609	0.679121	2.9298	0.816102	RUNX1T1	None
ENSG00000055130	1	237	456.093	0.919697	0.0548962	1	266	283.628	-0.0423511	0.33824	0.267958	0.830509	1.26046	0.470775	CBFA2T3	None
ENSG00000055147	1	190	360.49	0.604191	0.108672	1	207	310.705	0.375177	0.169077	0.379013	0.701639	0.963882	0.771916	RUNX3	None
ENSG00000055163	1	465	490.433	-0.0555159	0.344922	1	462	466.447	-0.120746	0.379263	0.643572	0.854045	0.462279	0.421059	CBFB	None
ENSG00000055208	1	648	572.115	-0.379405	0.534866	1	641	2384.35	2.65496	0.00025722	0.773879	0.023635	0.271755	3.5897	SERPINA6	None
ENSG00000055211	1	63	115.067	0.57647	0.114918	1	57	113.528	0.698564	0.0894013	0.390744	0.575515	0.939613	1.04866	SERPINA6	None
ENSG00000055332	1	274	386.493	0.34801	0.177655	1	272	519.038	0.74215	0.0814822	0.482676	0.564675	0.750423	1.08894	CBL	None
ENSG00000055483	1	157	901.252	2.73173	0.00019017	1	158	98.6168	-0.602208	0.690783	0.00734467	0.959034	3.72086	0.160658	CBLB	T2D only
ENSG00000055609	1	255	175.267	-0.456254	0.586616	1	264	199.867	-0.226829	0.439421	0.804507	0.885511	0.231646	0.357119	CBLN1	None
ENSG00000055732	1	170	174.676	-0.0845302	0.359945	1	178	203.927	0.0432289	0.296842	0.655854	0.807291	0.443764	0.527474	SERPINH1	None
ENSG00000055813	1	609	846.729	0.59487	0.110741	1	630	555.194	-0.463361	0.591517	0.383346	0.935532	0.95569	0.228033	CBR1	None
ENSG00000055917	1	239	258.192	-0.0356443	0.334868	1	252	464.213	0.626603	0.103821	0.635079	0.605745	0.475127	0.983713	CBR3	None
ENSG00000055950	1	70	86.5024	0.148966	0.25057	1	52	42.849	-0.40884	0.554413	0.564041	0.926027	0.601071	0.256167	CBS	None
ENSG00000055955	1	115	136.106	0.099128	0.271712	1	103	190.905	0.613677	0.106598	0.582747	0.611806	0.565891	0.972253	CCIN	None
ENSG00000055957	1	82	57.971	-0.277016	0.46969	1	74	67.0113	-0.0893799	0.362496	0.733909	0.845636	0.328189	0.440697	KYAT1	None
ENSG00000056050	1	135	147.435	-0.0299599	0.332027	1	124	139.105	0.011115	0.311961	0.632972	0.815768	0.478827	0.505899	KYAT1	None
ENSG00000056097	1	318	83.1207	-0.977853	0.982331	1	325	204.854	-0.641058	0.719639	0.993398	0.964284	0.00774227	0.142885	CCK	None
ENSG00000056291	1	309	157.176	-0.621998	0.705429	1	164	50.6704	-0.92279	0.938457	0.866008	0.994634	0.151546	0.0275858	CCKAR	None
ENSG00000056487	1	600	401.251	-0.818287	0.855808	1	611	462.261	-0.68331	0.751479	0.939387	0.970811	0.0676238	0.124083	CCKBR	None
ENSG00000056558	1	157	217.515	0.278263	0.201157	1	150	231.921	0.374933	0.169152	0.510742	0.701688	0.696465	0.771723	KRIT1	None
ENSG00000056586	1	142	712.956	2.74183	0.000182686	1	148	38.6595	-0.994245	0.995408	0.00711228	1	3.73829	0.00199879	CCNA2	T2D only
ENSG00000056661	1	83	56.9194	-0.650543	0.726746	1	81	99.4705	0.136088	0.25592	0.877181	0.780889	0.138617	0.591897	CCNB1	None
ENSG00000056736	1	167	337.601	1.15086	0.0314874	1	168	200.427	0.141406	0.253701	0.203764	0.778751	1.50186	0.595678	CCNC	None
ENSG00000056972	1	196	638.801	1.98438	0.00284152	1	188	112.487	-0.737382	0.792845	0.0472033	0.977188	2.54645	0.100812	CCND2	None
ENSG00000057019	1	258	737.754	1.53083	0.0113792	1	320	335.838	-0.0640933	0.349321	0.114243	0.838153	1.94389	0.456775	CCND3	None
ENSG00000057149	1	49	34.7553	-0.451383	0.583268	1	52	9.65635	-0.990788	0.99265	0.802079	1	0.234132	0.00320391	CCND3P1	None
ENSG00000057252	1	365	794.37	1.10501	0.0352907	1	343	486.208	0.356461	0.174952	0.216319	0.707829	1.45234	0.75708	CCNE1	None
ENSG00000057294	1	403	517.684	0.295287	0.195221	1	299	143.017	-0.939522	0.951775	0.503787	0.996866	0.709473	0.0214657	CCNF	None
ENSG00000057468	1	473	498.371	-0.111597	0.374324	1	430	391.501	-0.280022	0.471538	0.666472	0.898121	0.426752	0.326483	CCNG1	None
ENSG00000057593	1	173	139.572	-0.488343	0.608891	1	165	136.833	-0.435149	0.572175	0.816369	0.929451	0.215461	0.242471	CCNG2	None
ENSG00000057608	1	271	513.688	0.987662	0.046849	1	266	243.077	-0.332034	0.504155	0.248713	0.909717	1.3293	0.297436	CCNH	None
ENSG00000057657	1	124	193.165	0.631827	0.102716	1	119	163.55	0.390322	0.164431	0.368933	0.6947	0.988362	0.784016	CCNT1	None
ENSG00000057663	1	394	264.947	-0.608958	0.695766	1	401	245.431	-0.702155	0.765822	0.861507	0.972412	0.157537	0.115872	CCNT2	None
ENSG00000057704	1	447	287.648	-0.842417	0.874785	1	425	295.731	-0.75618	0.80737	0.948345	0.979455	0.0580985	0.0929274	CCT6A	None
ENSG00000057757	1	28	28.8823	-0.107998	0.372392	1	25	9.98317	-0.906368	0.925402	0.665432	0.992725	0.429	0.0336698	CD1A	None
ENSG00000057935	1	572	1402.86	1.18679	0.0287577	1	559	307.212	-0.784734	0.82956	0.193193	0.981893	1.54125	0.0811522	CD1B	None
ENSG00000058056	1	338	216.775	-0.84825	0.879384	1	372	278.981	-0.665996	0.738376	0.950736	0.9676	0.0558215	0.131722	CD1C	None
ENSG00000058063	1	279	243.387	-0.237629	0.445838	1	273	1123.19	1.81594	0.00486341	0.718172	0.159544	0.350822	2.31306	CD1D	None
ENSG00000058085	1	254	349.582	0.292435	0.196207	1	234	650.213	1.61262	0.00898512	0.50483	0.218027	0.707286	2.04648	CD1E	None
ENSG00000058091	1	1921	3370.78	1.16924	0.0300647	1	1920	1585.69	-0.552538	0.654542	0.197927	0.953806	1.52194	0.184063	CD2	None
ENSG00000058262	1	137	67.5258	-0.457268	0.587314	1	137	1315.15	2.53575	0.000406624	0.804952	0.0319175	0.231129	3.39081	CD3D	None
ENSG00000058272	1	270	287.123	0.00377963	0.315485	1	148	559.956	1.72256	0.00647783	0.619279	0.185368	0.501022	2.18857	CD3E	None
ENSG00000058335	1	459	494.851	-0.0435583	0.338849	1	427	694.424	0.991342	0.0464434	0.638082	0.452712	0.469994	1.33308	CD3G	None
ENSG00000058404	1	369	1514.07	2.77722	0.000158589	1	359	397.927	0.0181537	0.308605	0.00630064	0.813271	3.79973	0.510597	CD247	T2D only
ENSG00000058453	1	178	110.124	-0.700343	0.764439	1	151	187.273	0.195978	0.231705	0.896645	0.765787	0.116657	0.635064	CD4	None
ENSG00000058600	1	84	64.3179	-0.429074	0.56805	1	72	81.1319	0.0162625	0.309504	0.792556	0.814085	0.245613	0.509333	CD5	None
ENSG00000058668	1	313	266.806	-0.458847	0.588402	1	236	152.96	-0.769019	0.81733	0.805694	0.980169	0.230326	0.0876026	CD5L	None
ENSG00000058673	1	272	187.177	-0.524154	0.634184	1	225	116.949	-0.682865	0.751141	0.82994	0.970681	0.197785	0.124278	CD6	None
ENSG00000058729	1	157	98.4054	-0.785172	0.829901	1	154	76.9336	-0.902768	0.922542	0.927296	0.992306	0.0809736	0.0350137	CD7	None
ENSG00000058799	1	204	196.817	-0.184736	0.414921	1	214	313.198	0.346972	0.177989	0.696862	0.712914	0.382034	0.749606	CD8A	None
ENSG00000058804	1	158	275.455	0.647374	0.0994813	1	157	246.886	0.474759	0.140277	0.364395	0.66386	1.00226	0.853012	CD8B	None
ENSG00000058866	1	610	718.392	0.254049	0.209824	1	578	521.569	-0.471386	0.597073	0.519549	0.937936	0.678145	0.223973	CD8B2	None
ENSG00000059122	1	325	523.368	0.70283	0.0885998	1	281	259.113	-0.287235	0.475991	0.345898	0.899305	1.05257	0.322401	CD9	None
ENSG00000059145	1	204	168.459	-0.379628	0.535013	1	202	126.229	-0.706903	0.769448	0.773879	0.972491	0.271636	0.113821	CD14	None
ENSG00000059377	1	524	410.191	-0.651256	0.727281	1	645	1488.29	1.63524	0.00840766	0.877457	0.210604	0.138298	2.07532	CD19	None
ENSG00000059378	1	222	342.772	0.594497	0.110825	1	232	758.007	2.29507	0.000983981	0.383554	0.0559455	0.955364	3.00701	MS4A1	None
ENSG00000059573	1	247	263.24	-0.090353	0.363009	1	289	110.593	-0.91864	0.935156	0.658189	0.994047	0.440083	0.029116	MS4A3	None
ENSG00000059588	1	447	319.134	-0.723004	0.781783	1	431	257.695	-0.869772	0.896386	0.903047	0.990144	0.106914	0.047505	MS4A3	None
ENSG00000059691	1	243	167.151	-0.39274	0.543679	1	250	139.235	-0.536172	0.642771	0.778652	0.951814	0.264658	0.191944	CD22	None
ENSG00000059728	1	139	248.679	0.528716	0.126335	1	138	443.668	1.21899	0.0264877	0.410144	0.354902	0.898477	1.57696	CD27	None
ENSG00000059758	1	331	197.03	-0.729226	0.786565	1	333	454.373	0.297831	0.194346	0.905821	0.72308	0.104266	0.711425	CD28	None
ENSG00000059769	1	255	277.143	-0.0478871	0.34104	1	245	206.662	-0.422528	0.563621	0.639775	0.929451	0.467195	0.249013	CD80	None
ENSG00000059915	1	67	101.626	0.583279	0.113358	1	71	145.73	1.21463	0.0267857	0.388146	0.355718	0.945548	1.5721	CD86	None
ENSG00000060069	1	399	839.492	0.92032	0.0548175	1	396	965.594	1.13222	0.0329887	0.267951	0.396037	1.26108	1.48164	TNFRSF8	None
ENSG00000060138	1	190	211.557	-0.0019968	0.318278	1	146	122.491	-0.414922	0.558495	0.622179	0.927094	0.497194	0.252981	TNFSF8	None
ENSG00000060140	1	257	151.525	-0.708614	0.770756	1	246	168.42	-0.536474	0.642987	0.898636	0.951814	0.113083	0.191798	CD33	None
ENSG00000060237	1	369	232.199	-0.748772	0.801638	1	364	206.616	-0.808404	0.848059	0.913117	0.984942	0.0960217	0.0715742	SIGLEC6	None
ENSG00000060303	1	90	338.401	1.97709	0.00290995	1	89	104.287	0.0397774	0.298443	0.0479339	0.808923	2.53611	0.525138	CD34	None
ENSG00000060339	1	214	191.834	-0.22275	0.437011	1	212	129.128	-0.615473	0.700588	0.712014	0.961038	0.359508	0.154537	CD36	None
ENSG00000060491	1	173	215.566	0.223595	0.221105	1	138	136.304	-0.215996	0.433038	0.532785	0.883669	0.655401	0.363474	SCARB1	None
ENSG00000060558	1	331	140.404	-0.994083	0.995279	1	222	274.651	0.248878	0.21171	0.999487	0.740908	0.00205512	0.674259	SCARB2	None
ENSG00000060566	1	165	62.379	-0.980714	0.984613	1	124	73.88	-0.707923	0.770228	0.994616	0.972491	0.00673461	0.113381	CD37	None
ENSG00000060642	1	47	182.238	1.58767	0.00966281	1	47	31.5266	-0.428789	0.567856	0.103105	0.929451	2.0149	0.245761	CD38	None
ENSG00000060656	1	283	395.452	0.425574	0.153991	1	229	176.589	-0.576556	0.671972	0.453529	0.957065	0.812504	0.172649	ENTPD1	None
ENSG00000060688	1	198	68.5218	-0.83551	0.869345	1	128	43.3293	-0.907494	0.926296	0.946211	0.993	0.0608078	0.03325	ENTPD2	None
ENSG00000060709	1	1279	886.352	-0.941553	0.953392	1	1269	1101.92	-0.635726	0.715653	0.982652	0.963807	0.0207283	0.145297	ENTPD6	None
ENSG00000060718	1	906	2243.2	1.54525	0.01092	1	924	1048.58	0.00927903	0.312841	0.111689	0.816438	1.96178	0.504677	ENTPD3	None
ENSG00000060749	1	293	660.534	0.972699	0.0485299	1	317	171.119	-0.714802	0.775492	0.252454	0.973504	1.31399	0.110422	ENTPD5	None
ENSG00000060762	1	98	50.0441	-0.711989	0.773338	1	94	38.6233	-0.814774	0.853052	0.899699	0.985436	0.11163	0.0690244	CD40	None
ENSG00000060971	1	115	62.1261	-0.738886	0.794004	1	144	47.2877	-0.92411	0.939506	0.909255	0.994634	0.100177	0.0271002	CD40LG	None
ENSG00000060982	1	589	1019.43	1.06871	0.0385738	1	546	579.098	-0.0737126	0.354297	0.224779	0.840771	1.41371	0.450633	CD44	None
ENSG00000061273	1	255	130.866	-0.938852	0.951241	1	253	165.254	-0.782167	0.827559	0.981969	0.981804	0.0217093	0.0822009	CD47	None
ENSG00000061337	1	261	271.361	-0.138287	0.388845	1	269	256.017	-0.322617	0.498163	0.678468	0.907999	0.410223	0.302629	CD48	None
ENSG00000061455	1	437	372.558	-0.456997	0.587127	1	339	349.548	-0.13557	0.387352	0.804846	0.857009	0.231268	0.411895	CD53	None
ENSG00000061492	1	88	64.786	-0.405873	0.552427	1	97	89.3785	-0.203938	0.425996	0.782756	0.879894	0.257725	0.370594	CD58	None
ENSG00000061656	1	83	198.562	0.987208	0.0468993	1	84	122.733	0.349018	0.177331	0.248778	0.711695	1.32883	0.751215	CD59	None
ENSG00000061676	1	374	221.316	-0.742608	0.796876	1	388	222.68	-0.77192	0.819584	0.910589	0.980491	0.0986091	0.0864064	CD63	None
ENSG00000061794	1	154	2307.84	4.90036	3.62705e-09	1	158	104.746	-0.528492	0.637278	1.09877e-06	0.950893	8.44045	0.195671	CD68	T2D only
ENSG00000061918	1	251	387.62	0.628524	0.103414	1	257	1026.4	2.95009	7.81227e-05	0.370402	0.0103415	0.985422	4.10722	CD69	None
ENSG00000061936	1	298	129.091	-0.927053	0.941848	1	305	259.275	-0.388673	0.540983	0.978382	0.92072	0.0260191	0.266816	CD70	None
ENSG00000061938	1	243	298.569	0.237804	0.215789	1	232	192.251	-0.52408	0.634132	0.527049	0.950634	0.665971	0.197821	CD72	None
ENSG00000061987	1	364	573.64	0.529162	0.126224	1	355	325.319	-0.248542	0.452377	0.409923	0.889704	0.898857	0.344499	CD74	None
ENSG00000062038	1	293	379.577	0.211544	0.225687	1	244	131.198	-0.759711	0.810106	0.536531	0.979468	0.646494	0.0914582	CD79A	None
ENSG00000062194	1	194	279.486	0.397008	0.162411	1	180	225.077	0.20759	0.227205	0.465122	0.762252	0.789384	0.643582	CD79B	None
ENSG00000062282	1	103	134.673	0.223934	0.220977	1	109	123.421	0.0806695	0.279844	0.532675	0.795307	0.655653	0.553084	CD81	None
ENSG00000062370	1	217	113.782	-0.718779	0.778541	1	212	163.858	-0.406321	0.552727	0.901909	0.925888	0.108719	0.257489	ADGRE5	None
ENSG00000062485	1	87	75.5544	-0.128685	0.383582	1	81	863.317	2.91742	8.95021e-05	0.673586	0.0110527	0.416142	4.04817	CD151	None
ENSG00000062524	1	90	530.49	3.11388	3.89058e-05	1	98	164.511	0.773547	0.0761381	0.00213684	0.552871	4.40999	1.1184	CDA	T2D only
ENSG00000062582	1	86	230.197	1.50174	0.0123583	1	79	121.648	0.514874	0.129804	0.119981	0.64958	1.90804	0.886711	CDK1	None
ENSG00000062598	1	126	100.344	-0.384546	0.538255	1	117	42.1672	-0.964045	0.971318	0.775858	0.999572	0.269012	0.0126385	CDK11B	None
ENSG00000062650	1	284	809.574	1.62006	0.00879137	1	272	233.274	-0.367141	0.526825	0.0969551	0.916507	2.05594	0.278333	LRBA	None
ENSG00000062716	1	214	168.23	-0.389695	0.54166	1	140	123.912	-0.249937	0.453217	0.777616	0.889727	0.266273	0.343694	CDC5L	None
ENSG00000062725	1	70	76.0695	0.0357806	0.300305	1	52	44.9157	-0.181347	0.412984	0.608101	0.872306	0.522438	0.384066	SEPTIN7	None
ENSG00000062822	1	150	168.078	0.0323156	0.301924	1	149	54.0538	-0.925567	0.940666	0.609214	0.994686	0.520102	0.0265646	CDC6	None
ENSG00000063015	1	102	63.5606	-0.694298	0.759831	1	99	109.454	0.0503243	0.293569	0.894058	0.803702	0.119283	0.53229	CDC20	None
ENSG00000063046	1	190	193.744	-0.063066	0.348792	1	130	96.2153	-0.383533	0.537586	0.646068	0.919994	0.457433	0.269552	CDC25A	None
ENSG00000063127	1	158	139.849	-0.207179	0.427882	1	152	198.507	0.216517	0.223788	0.706816	0.756548	0.368676	0.650163	CDC25B	None
ENSG00000063169	1	342	701.3	1.11216	0.034673	1	335	605.873	0.853926	0.0637497	0.214705	0.514332	1.46001	1.19552	CDC25C	None
ENSG00000063176	1	128	143.087	0.00237226	0.316164	1	128	69.7046	-0.837239	0.870707	0.619873	0.987175	0.500088	0.060128	CDC27	None
ENSG00000063177	1	138	164.146	0.110045	0.26698	1	141	85.2442	-0.772134	0.819751	0.578861	0.980491	0.573522	0.0863182	CDC34	None
ENSG00000063180	1	75	73.882	-0.1696	0.406313	1	70	49.4256	-0.497005	0.614968	0.690563	0.9432	0.39114	0.211148	CDC42	None
ENSG00000063241	1	102	54.9827	-0.893431	0.915131	1	103	136.737	0.315505	0.18834	0.966897	0.717326	0.0385166	0.725057	CDH1	None
ENSG00000063244	1	144	201.245	0.326894	0.184544	1	135	131.195	-0.173447	0.408491	0.491513	0.869296	0.733901	0.388818	CDH2	None
ENSG00000063245	1	196	269.938	0.336139	0.181504	1	186	197.932	-0.0561394	0.345241	0.487059	0.834353	0.741114	0.461878	CDH3	None
ENSG00000063322	1	91	158.453	0.668586	0.0951995	1	89	53.895	-0.649835	0.726215	0.357826	0.965299	1.02137	0.138935	CDH4	None
ENSG00000063438	1	509	971.487	1.02465	0.042903	1	518	286.35	-0.814515	0.852848	0.239024	0.985436	1.36751	0.0691282	CDH4	None
ENSG00000063515	1	181	528.574	1.97259	0.00295302	1	138	112.192	-0.433123	0.570798	0.048385	0.929451	2.52973	0.243518	CDH5	None
ENSG00000063660	1	287	854.4	1.72131	0.00650234	1	292	160.697	-0.827717	0.863215	0.0802977	0.986886	2.18693	0.0638809	CDH6	None
ENSG00000063761	1	633	631.788	-0.203282	0.425615	1	624	426.727	-0.695248	0.760555	0.705405	0.971925	0.370983	0.118869	CDH7	None
ENSG00000063854	1	382	989.565	1.11285	0.0346138	1	337	249.899	-0.390484	0.542183	0.214571	0.92072	1.46075	0.265854	CDH8	None
ENSG00000063978	1	381	256.98	-0.717375	0.777464	1	395	236.029	-0.825056	0.861124	0.901534	0.986519	0.10932	0.0649344	CDH9	None
ENSG00000064012	1	197	419.131	1.14993	0.0315611	1	202	172.075	-0.390077	0.541913	0.204037	0.92072	1.50085	0.266071	CDH10	None
ENSG00000064042	1	775	330.798	-0.996236	0.996997	1	780	620.283	-0.626418	0.708715	0.999781	0.962918	0.00130626	0.149528	CDH11	None
ENSG00000064102	1	176	160.537	-0.302323	0.485379	1	175	237.053	0.314424	0.188704	0.744504	0.717348	0.313919	0.72422	CDH12	None
ENSG00000064115	1	175	324.897	1.01892	0.0434956	1	172	95.7914	-0.848616	0.879673	0.240769	0.988487	1.36155	0.0556788	CDH12P2	None
ENSG00000064195	1	121	64.3362	-0.895209	0.916542	1	104	119.551	0.0489656	0.294194	0.967947	0.804005	0.0378477	0.531366	CDH13	None
ENSG00000064199	1	91	201.738	0.759193	0.0785448	1	90	50.2651	-0.540387	0.645794	0.32593	0.952649	1.10488	0.189906	CDH15	None
ENSG00000064201	1	253	580.703	1.30968	0.0209059	1	173	238.797	0.356234	0.175025	0.160779	0.707839	1.67973	0.7569	CDH16	None
ENSG00000064205	1	118	80.016	-0.668094	0.73996	1	98	91.0906	-0.278398	0.470539	0.883437	0.897841	0.130792	0.327404	CDH17	None
ENSG00000064218	1	144	91.5562	-0.669423	0.740964	1	147	68.3882	-0.87997	0.904459	0.883507	0.991403	0.130203	0.0436111	CDH18	None
ENSG00000064225	1	232	411.696	0.859501	0.0629561	1	280	379.348	0.333335	0.182422	0.289446	0.715455	1.20096	0.738923	CDK2	None
ENSG00000064270	1	744	1017.55	0.632022	0.102675	1	713	376.984	-0.981933	0.985586	0.368933	1	0.988536	0.00630559	CDK3	None
ENSG00000064300	1	174	161.175	-0.342816	0.511063	1	172	205.219	0.172432	0.241024	0.758735	0.771319	0.291526	0.61794	CDK4	None
ENSG00000064309	1	422	673.929	0.76244	0.077995	1	433	413.848	-0.26354	0.461451	0.324848	0.894227	1.10793	0.335874	CDK5	None
ENSG00000064313	1	270	185.846	-0.48177	0.604298	1	240	203.328	-0.314069	0.492757	0.814127	0.905794	0.218749	0.307367	CDK6	None
ENSG00000064393	1	421	365.821	-0.426475	0.566289	1	384	1028.69	1.91792	0.00352375	0.791599	0.133695	0.246962	2.45299	CDK7	None
ENSG00000064419	1	298	513.377	0.722306	0.085014	1	281	209.586	-0.52852	0.637298	0.338659	0.950893	1.07051	0.195658	CDK7	None
ENSG00000064490	1	151	207.257	0.273567	0.202817	1	135	84.596	-0.593018	0.684021	0.512133	0.958689	0.692896	0.16493	CDK8	None
ENSG00000064545	1	116	117.206	-0.111039	0.374024	1	90	57.465	-0.691264	0.757523	0.666272	0.971719	0.4271	0.120604	CDK9	None
ENSG00000064547	1	63	375	2.9469	7.91692e-05	1	65	93.7731	0.30896	0.190548	0.00369863	0.719034	4.10144	0.719996	CDKN1A	T2D only
ENSG00000064601	1	117	165.011	0.320378	0.186709	1	131	155.361	0.114099	0.265237	0.493848	0.78678	0.728835	0.576366	CDKN1B	None
ENSG00000064607	1	147	149.454	-0.076077	0.355526	1	136	112.641	-0.368351	0.527617	0.652432	0.916883	0.449128	0.277682	CDKN1C	None
ENSG00000064651	1	170	225.982	0.270145	0.204033	1	158	178.162	0.0870482	0.277016	0.512674	0.794965	0.6903	0.557496	CDKN1C	None
ENSG00000064652	1	561	223.283	-0.863786	0.891652	1	536	442.101	-0.291829	0.478839	0.956794	0.899804	0.0498047	0.31981	CDKN2A	None
ENSG00000064655	1	853	2342.11	2.67989	0.000233335	1	769	556.649	-0.783951	0.82895	0.00848763	0.98181	3.63202	0.0814719	CDKN2B	T2D only
ENSG00000064666	1	320	356.53	0.00221504	0.31624	1	289	384.172	0.343361	0.179155	0.619945	0.714303	0.499984	0.746771	CDKN2C	None
ENSG00000064687	1	303	239.735	-0.582158	0.676063	1	302	422.074	0.466456	0.142524	0.854187	0.667131	0.170013	0.846112	CDKN2D	None
ENSG00000064692	1	235	297.504	0.208467	0.226868	1	234	234.239	-0.113469	0.375332	0.537716	0.852741	0.644227	0.425585	CDKN3	None
ENSG00000064703	1	146	377.627	1.29697	0.0216207	1	155	167.082	-0.0306841	0.332388	0.163702	0.82712	1.66513	0.478355	CDO1	None
ENSG00000064726	1	157	142.181	-0.29982	0.483815	1	166	104.538	-0.69044	0.756896	0.743189	0.971719	0.315321	0.120964	CDR1	None
ENSG00000064763	1	644	495.879	-0.491231	0.610914	1	673	547.611	-0.441092	0.576225	0.817193	0.930966	0.21402	0.239408	CDR2	None
ENSG00000064787	1	597	787.176	0.383263	0.166584	1	622	713.167	0.0814239	0.279509	0.46978	0.795307	0.778366	0.553605	CDS1	None
ENSG00000064835	1	119	34.3635	-0.976978	0.981633	1	106	215.197	0.878194	0.0603546	0.993055	0.502644	0.00805095	1.21929	CDSN	None
ENSG00000064886	1	201	171.075	-0.394055	0.544551	1	209	145.699	-0.620046	0.703979	0.779033	0.961819	0.263961	0.15244	CDSN	None
ENSG00000064932	1	372	456.928	0.242894	0.213907	1	353	322.698	-0.351038	0.516363	0.525092	0.912952	0.669776	0.287045	CDSN	None
ENSG00000064933	1	230	188.463	-0.374787	0.531831	1	232	202.886	-0.30502	0.487068	0.771956	0.902626	0.274226	0.31241	CDSN	None
ENSG00000064961	1	132	94.0539	-0.723094	0.781852	1	91	69.4926	-0.534348	0.641465	0.903047	0.951752	0.106875	0.192827	CDSN	None
ENSG00000064989	1	281	398.835	0.334055	0.182186	1	281	951.322	1.61586	0.00890032	0.487875	0.21687	0.739486	2.05059	CDSN	None
ENSG00000064995	1	103	176.988	0.651445	0.0986477	1	97	273.393	1.53931	0.011107	0.36285	0.242777	1.00591	1.9544	CD52	None
ENSG00000064999	1	457	627.262	0.356307	0.175002	1	434	707.928	0.68651	0.0916976	0.479603	0.580186	0.756958	1.03764	CDX1	None
ENSG00000065000	1	316	422.081	0.355311	0.175319	1	241	714.605	1.98476	0.00283797	0.479825	0.115351	0.756172	2.54699	CDX2	None
ENSG00000065029	1	127	76.1945	-0.602027	0.69065	1	131	251.831	0.714695	0.0864012	0.85918	0.574591	0.160742	1.06348	CDX4	None
ENSG00000065054	1	136	156.29	0.0638658	0.287389	1	116	51.5903	-0.881368	0.905567	0.59542	0.991403	0.541529	0.0430795	CLGN	None
ENSG00000065057	1	115	132.023	0.0875083	0.276812	1	91	48.9654	-0.824078	0.860355	0.587039	0.986399	0.557815	0.0653223	CEACAM5	None
ENSG00000065060	1	304	557.014	0.614699	0.106376	1	321	1363.88	1.7538	0.00589078	0.374688	0.177345	0.973157	2.22983	CEBPA	None
ENSG00000065135	1	108	445.287	2.27696	0.0010493	1	113	309.496	1.52778	0.0114787	0.0247491	0.246728	2.9791	1.94011	CEBPB	None
ENSG00000065150	1	157	264.117	0.64549	0.0998689	1	152	116.322	-0.462431	0.590875	0.364911	0.935326	1.00057	0.228505	CEBPD	None
ENSG00000065154	1	201	335.19	0.683705	0.0922387	1	200	180.564	-0.293035	0.479588	0.353049	0.899969	1.03509	0.319131	CEBPE	None
ENSG00000065183	1	76	30.3149	-0.919383	0.935747	1	139	101.831	-0.328872	0.502139	0.9756	0.90907	0.0288416	0.299176	CEBPG	None
ENSG00000065243	1	361	628.923	0.471293	0.141212	1	374	256.161	-0.366851	0.526637	0.435779	0.916507	0.850129	0.278489	CEL	None
ENSG00000065268	1	246	385.657	0.622045	0.104794	1	134	153.247	0.0513795	0.293084	0.372455	0.803683	0.979665	0.533007	CELP	None
ENSG00000065308	1	365	692.246	1.12199	0.0338387	1	337	547.422	0.793216	0.0729383	0.212374	0.540569	1.47059	1.13704	CENPA	None
ENSG00000065320	1	787	1254.6	1.11598	0.0343463	1	702	686.641	-0.286683	0.47565	0.214187	0.899305	1.46412	0.322713	CENPB	None
ENSG00000065325	1	426	1699.25	2.63642	0.000276449	1	410	364.202	-0.337094	0.507391	0.00953513	0.911193	3.55839	0.294657	CENPC	T2D only
ENSG00000065328	1	238	264.454	0.00699729	0.313936	1	262	103.038	-0.993312	0.994664	0.617991	1	0.503159	0.00232355	CENPCP1	None
ENSG00000065357	1	64	36.4347	-0.689224	0.755971	1	57	127.59	0.847149	0.0647256	0.891966	0.516294	0.121495	1.18892	CENPE	None
ENSG00000065361	1	75	30.9947	-0.823489	0.859892	1	73	69.8068	-0.1478	0.394103	0.94126	0.86104	0.0655559	0.40439	CENPF	None
ENSG00000065371	1	127	131.4	-0.11105	0.37403	1	108	83.1555	-0.468969	0.595397	0.666272	0.937054	0.427094	0.225193	CES1	None
ENSG00000065413	1	812	1058.44	0.404253	0.160244	1	811	403.212	-0.965911	0.972806	0.46225	1	0.79522	0.0119736	CES1	None
ENSG00000065427	1	176	86.2058	-0.782145	0.827542	1	136	73.81	-0.710631	0.772299	0.925976	0.973202	0.0822099	0.112215	CETN1	None
ENSG00000065457	1	167	81.5468	-0.784002	0.828989	1	118	66.0034	-0.690986	0.757311	0.9269	0.971719	0.0814512	0.120726	CETN2	None
ENSG00000065485	1	532	1259.9	1.51873	0.0117778	1	521	261.302	-0.931378	0.945291	0.116385	0.995616	1.92894	0.0244347	CETN3	None
ENSG00000065491	1	198	426.557	0.886385	0.0592431	1	193	152.404	-0.332293	0.50432	0.279738	0.909717	1.22736	0.297293	CETP	None
ENSG00000065518	1	146	60.3909	-0.847732	0.878975	1	156	138.294	-0.238847	0.446565	0.95055	0.88762	0.0560233	0.350115	CFL1	None
ENSG00000065526	1	247	341.194	0.278351	0.201126	1	259	354.199	0.255673	0.209234	0.510742	0.738658	0.696533	0.679367	CFL2	None
ENSG00000065534	1	554	519.655	-0.307992	0.488932	1	475	961.078	1.2607	0.0237778	0.746176	0.342551	0.310751	1.62383	CTSC	None
ENSG00000065548	1	90	50.0065	-0.626225	0.708571	1	113	109.343	-0.14961	0.395108	0.867547	0.861586	0.149616	0.403284	CFTR	None
ENSG00000065559	1	232	174.184	-0.469988	0.596104	1	221	147.042	-0.571589	0.668352	0.810618	0.957065	0.224678	0.174995	CGA	None
ENSG00000065600	1	171	338.679	0.993136	0.0462465	1	180	117.875	-0.652813	0.728451	0.247744	0.9658	1.33492	0.1376	CGB3	None
ENSG00000065609	1	286	504.141	0.68548	0.091896	1	297	96.4876	-0.961288	0.96912	0.35225	0.998961	1.0367	0.0136226	CEACAM3	None
ENSG00000065613	1	253	401.249	0.49778	0.134191	1	257	718.136	1.35776	0.0183856	0.424419	0.303118	0.872278	1.73552	CEACAM7	None
ENSG00000065615	1	239	104.92	-0.684461	0.752353	1	242	73.3685	-0.857447	0.886643	0.890079	0.989131	0.123579	0.052251	CEACAM7	None
ENSG00000065618	1	180	173.218	-0.178408	0.411309	1	160	328.69	0.950833	0.0510769	0.694156	0.467822	0.385831	1.29178	CEACAM8	None
ENSG00000065621	1	125	56.7871	-0.850059	0.880811	1	119	79.7684	-0.582795	0.676529	0.951428	0.957122	0.055117	0.169714	CEACAM4	None
ENSG00000065665	1	200	355.973	0.660842	0.0967451	1	206	67.3173	-0.960876	0.968792	0.359742	0.998961	1.01437	0.0137696	CEACAM4	None
ENSG00000065675	1	472	663.656	0.580706	0.113945	1	418	654.358	0.817958	0.0690706	0.388833	0.529514	0.943303	1.16071	CEACAMP1	None
ENSG00000065717	1	305	306.292	-0.214259	0.432019	1	189	82.9128	-0.965579	0.972541	0.708568	1	0.364497	0.0120919	CEACAMP7	None
ENSG00000065802	1	206	84.6479	-0.858983	0.887857	1	207	225.381	-0.0458933	0.34003	0.955259	0.832281	0.0516572	0.468483	CEACAMP9	None
ENSG00000065809	1	916	893.924	-0.296172	0.48154	1	888	754.771	-0.587505	0.679976	0.741666	0.957768	0.317368	0.167506	CHAD	None
ENSG00000065833	1	433	451.909	-0.0124135	0.323355	1	397	623.689	0.456785	0.145176	0.62617	0.670478	0.49032	0.838106	RCBTB2	None
ENSG00000065882	1	755	681.769	-0.446355	0.579822	1	794	793.68	-0.220436	0.435647	0.79926	0.884056	0.236705	0.360865	CHAT	None
ENSG00000065883	1	277	626.58	1.01737	0.0436568	1	286	391.153	0.279405	0.200755	0.241214	0.730686	1.35995	0.697334	RCC1	None
ENSG00000065911	1	94	49.4259	-0.688319	0.755283	1	79	30.0192	-0.869001	0.895776	0.891804	0.990144	0.121891	0.0478004	CHD1	None
ENSG00000065978	1	113	120.343	-0.0711122	0.352947	1	112	357.459	1.6381	0.00833725	0.649619	0.209382	0.45229	2.07898	CHD2	None
ENSG00000065989	1	152	219.856	0.358562	0.174285	1	143	273.207	0.741415	0.0816109	0.479136	0.564675	0.758739	1.08825	CHD3	None
ENSG00000066027	1	248	597.542	1.20916	0.0271632	1	256	163.396	-0.612294	0.698234	0.186553	0.961038	1.56602	0.155999	CHD4	None
ENSG00000066032	1	3600	5326.48	1.62192	0.00874353	1	3609	3781.75	-0.0716467	0.353224	0.0966474	0.840572	2.05831	0.451949	AKR1C4	None
ENSG00000066044	1	199	121.094	-0.554061	0.655642	1	204	150.25	-0.411858	0.556437	0.842634	0.926887	0.183334	0.254584	CHEK1	None
ENSG00000066056	1	91	96.7878	-0.0410749	0.337596	1	90	194.152	1.10336	0.035434	0.63712	0.406328	0.471602	1.45058	FOXN3	None
ENSG00000066084	1	409	679.77	0.514708	0.129846	1	328	222.631	-0.518013	0.629815	0.417144	0.948564	0.88657	0.200787	CHGA	None
ENSG00000066117	1	76	36.6333	-0.758798	0.809399	1	54	21.6483	-0.84366	0.875765	0.917289	0.987515	0.0918375	0.0576122	CHGA	None
ENSG00000066135	1	149	56.2766	-0.828919	0.86416	1	156	132.039	-0.268638	0.464558	0.943001	0.894823	0.0634058	0.33296	CHGB	None
ENSG00000066136	1	254	183.257	-0.468439	0.59503	1	230	323.581	0.336347	0.181436	0.809973	0.71483	0.225461	0.741277	CHI3L1	None
ENSG00000066185	1	181	249.119	0.262596	0.206734	1	180	975.961	2.35907	0.000782055	0.516038	0.0482882	0.684587	3.10676	CHI3L2	None
ENSG00000066230	1	377	665.842	0.897486	0.0577638	1	341	222.697	-0.694628	0.760083	0.276593	0.971925	1.23834	0.119139	CHIT1	None
ENSG00000066248	1	515	627.743	0.178733	0.238505	1	473	544.147	0.0647816	0.286975	0.55023	0.801248	0.622503	0.542156	CHKA	None
ENSG00000066279	1	164	126.201	-0.330561	0.503216	1	140	149.941	-0.048451	0.341326	0.753103	0.832942	0.298246	0.466831	CHKB	None
ENSG00000066294	1	220	72.0156	-0.934088	0.947448	1	180	105.725	-0.649593	0.726033	0.980735	0.965256	0.0234447	0.139044	CHM	None
ENSG00000066322	1	50	34.5887	-0.460715	0.589691	1	48	140.066	1.26339	0.0236115	0.806726	0.342551	0.229376	1.62688	CHML OPN3	None
ENSG00000066336	1	139	300.247	1.032	0.0421533	1	129	55.2449	-0.890444	0.912761	0.237027	0.991913	1.37517	0.0396428	CHN1	None
ENSG00000066379	1	274	155.03	-0.677947	0.747413	1	260	117.601	-0.796083	0.838418	0.88743	0.983496	0.126439	0.0765394	CHN2	None
ENSG00000066382	1	503	429.45	-0.429695	0.568471	1	503	499.171	-0.198093	0.422607	0.792573	0.87879	0.245292	0.374063	CHN2	None
ENSG00000066405	1	133	1012.77	3.30633	1.65988e-05	1	148	144.168	-0.143941	0.391965	0.00110971	0.860245	4.77992	0.406753	CHRM1	T2D only
ENSG00000066422	1	110	121.311	0.0057078	0.314556	1	111	109.694	-0.127712	0.383052	0.618561	0.854897	0.502302	0.416743	CHRM2	None
ENSG00000066427	1	300	503.378	0.475215	0.140155	1	321	1149.94	1.41403	0.015777	0.433592	0.286874	0.853392	1.80197	LYST	None
ENSG00000066455	1	233	80.9388	-0.845334	0.877085	1	235	428.827	0.590218	0.111786	0.949942	0.621611	0.0569585	0.951613	CHRM3	None
ENSG00000066468	1	297	251.046	-0.547927	0.651216	1	267	257.769	-0.287557	0.47619	0.840262	0.899305	0.186275	0.32222	CHRM4	None
ENSG00000066557	1	143	101.083	-0.43888	0.574715	1	145	301.037	0.793813	0.0728431	0.795615	0.54007	0.240547	1.13761	CHRM5	None
ENSG00000066583	1	138	190.228	0.272073	0.203347	1	139	229.7	0.551029	0.120895	0.512475	0.637624	0.691762	0.917593	CHRNA1	None
ENSG00000066629	1	626	344.067	-0.930242	0.944386	1	596	1062.58	1.11407	0.0345096	0.979453	0.403542	0.0248503	1.46206	CHRNA2	None
ENSG00000066651	1	82	134.569	0.40945	0.158702	1	83	36.89	-0.669942	0.741356	0.460754	0.967813	0.799418	0.129973	CHRNA3	None
ENSG00000066654	1	106	49.9669	-0.672318	0.743152	1	88	84.6623	-0.133097	0.385995	0.884625	0.856344	0.128922	0.413418	CHRNA4	None
ENSG00000066697	1	143	75.4885	-0.662799	0.735965	1	154	409.811	1.10309	0.0354576	0.881014	0.406328	0.133143	1.45029	CHRNA5	None
ENSG00000066735	1	268	442.092	0.934682	0.0530293	1	199	191.212	-0.229849	0.44121	0.264437	0.886104	1.27548	0.355354	CHRNA7	None
ENSG00000066739	1	254	216.923	-0.373087	0.530717	1	251	147.61	-0.780345	0.82614	0.771207	0.981488	0.275137	0.0829463	CHRNA7	None
ENSG00000066777	1	257	287.245	0.0185456	0.308419	1	257	249.209	-0.155181	0.398212	0.613242	0.863284	0.510859	0.399886	CHRNA7	None
ENSG00000066813	1	145	106.193	-0.448392	0.581217	1	121	115.249	-0.169343	0.406167	0.800273	0.867883	0.235662	0.391295	CHRNB1	None
ENSG00000066827	1	754	1019.43	0.410438	0.158411	1	797	597.232	-0.641262	0.719791	0.460597	0.964284	0.800216	0.142794	CHRNB1	None
ENSG00000066855	1	372	267.313	-0.476655	0.600735	1	371	190.521	-0.723617	0.782254	0.812336	0.974188	0.221317	0.106652	CHRNB2	None
ENSG00000066923	1	139	89.6357	-0.499717	0.616876	1	150	554.187	1.64257	0.00822805	0.82089	0.208323	0.209802	2.0847	CHRNB3	None
ENSG00000066926	1	207	261.763	0.326547	0.184659	1	211	97.0776	-0.977377	0.981951	0.491534	1	0.73363	0.00791031	CHRNB4	None
ENSG00000066933	1	468	460.248	-0.14396	0.391975	1	410	313.332	-0.427566	0.567028	0.681031	0.929451	0.406741	0.246395	CHRND	None
ENSG00000067057	1	594	379.218	-0.897904	0.91868	1	533	413.446	-0.660844	0.734492	0.968965	0.966912	0.0368355	0.134013	CHRNE	None
ENSG00000067064	1	138	137.901	-0.163331	0.402779	1	137	193.954	0.312226	0.189444	0.688327	0.718353	0.394933	0.722519	CHRNG	None
ENSG00000067066	1	497	286.893	-0.812796	0.851501	1	451	545.953	0.159263	0.246349	0.937758	0.775818	0.0698148	0.608449	CHUK	None
ENSG00000067082	1	180	129.744	-0.543994	0.648386	1	192	88.0568	-0.882407	0.90639	0.838955	0.991403	0.188166	0.0426847	CIDEA	None
ENSG00000067113	1	313	553.674	0.50348	0.132715	1	285	470.128	0.434655	0.151385	0.422025	0.679121	0.877079	0.819916	CKB	None
ENSG00000067141	1	526	1427.21	1.48699	0.0128831	1	525	1301.43	1.2559	0.0240771	0.12268	0.343011	1.88998	1.6184	CIRBP	None
ENSG00000067167	1	127	74.7469	-0.676736	0.746495	1	112	198.833	0.697336	0.0896332	0.886808	0.575525	0.126973	1.04753	CISH	None
ENSG00000067182	1	119	93.5726	-0.550827	0.653307	1	92	84.0098	-0.329951	0.502826	0.841592	0.90944	0.184883	0.298582	TBCB	None
ENSG00000067191	1	175	135.52	-0.536571	0.643057	1	163	74.5167	-0.919822	0.936095	0.836077	0.994047	0.191751	0.0286799	CKM	None
ENSG00000067208	1	528	2208.19	1.67836	0.00739842	1	502	1766.48	1.42631	0.0152534	0.0865745	0.284889	2.13086	1.81663	CKMT1B	None
ENSG00000067221	1	138	627.751	2.53416	0.000409078	1	142	325.392	1.1569	0.0310132	0.0125336	0.385489	3.38819	1.50845	CKMT2	None
ENSG00000067225	1	108	124.367	0.0266478	0.304586	1	94	90.9597	-0.191288	0.418681	0.610748	0.876418	0.51629	0.378117	ERCC8	None
ENSG00000067248	1	175	282.374	0.491732	0.135769	1	171	135.495	-0.375112	0.532045	0.42731	0.91783	0.867198	0.274052	CKS1B	None
ENSG00000067334	1	166	145.792	-0.286921	0.475797	1	185	131.777	-0.478395	0.601946	0.737921	0.939708	0.322578	0.220443	CKS2	None
ENSG00000067365	1	172	131.206	-0.428367	0.56757	1	172	105.343	-0.645664	0.723087	0.79235	0.964655	0.24598	0.140809	AP2M1	None
ENSG00000067369	1	185	831.373	1.80031	0.00510528	1	150	82.2743	-0.557453	0.658093	0.0691209	0.954882	2.29198	0.181713	AP1S1	None
ENSG00000067533	1	148	195.556	0.255681	0.209232	1	151	203.732	0.282832	0.199551	0.518759	0.728742	0.679373	0.699946	AP2S1	None
ENSG00000067560	1	124	139.265	0.00509068	0.314853	1	120	876.501	2.9362	8.27803e-05	0.618854	0.010709	0.501892	4.08207	AP3S1	None
ENSG00000067596	1	159	164.423	0.000979464	0.316837	1	159	805.444	1.77312	0.00555209	0.620864	0.170593	0.499164	2.25554	CLC	None
ENSG00000067601	1	127	88.8184	-0.56816	0.665858	1	154	103.045	-0.581763	0.675774	0.848482	0.957122	0.176618	0.170199	CLCA1	None
ENSG00000067606	1	425	443.626	-0.0796785	0.357405	1	279	234.461	-0.316617	0.494365	0.654207	0.90606	0.44684	0.305952	CLCN1	None
ENSG00000067704	1	151	329.852	1.0189	0.043498	1	157	105.886	-0.585223	0.678305	0.240769	0.957398	1.36153	0.168575	CLCN2	None
ENSG00000067715	1	1181	726.557	-0.865545	0.893043	1	1170	2001.32	0.987407	0.0468774	0.957544	0.454424	0.0491276	1.32904	CLCN3	None
ENSG00000067798	1	1084	1115.36	-0.15023	0.395453	1	1092	676.852	-0.915902	0.932979	0.683312	0.993569	0.402905	0.0301283	CLCN4	None
ENSG00000067836	1	125	105.789	-0.40065	0.548939	1	139	71.1883	-0.85755	0.886725	0.781468	0.989131	0.260476	0.0522112	CLCN5	None
ENSG00000067900	1	112	103.652	-0.112079	0.374583	1	79	31.0912	-0.730667	0.787674	0.666522	0.975518	0.426451	0.103654	CLCN6	None
ENSG00000067955	1	92	82.6557	-0.159382	0.400562	1	93	77.207	-0.223208	0.437281	0.686422	0.884481	0.39733	0.359239	CLCN7	None
ENSG00000068001	1	54	121.602	0.955199	0.0505595	1	36	35.27	-0.163743	0.40301	0.2583	0.86596	1.2962	0.394684	CLCNKA	None
ENSG00000068024	1	1182	1337.11	0.110898	0.266612	1	1186	540.96	-0.99833	0.998668	0.578628	1	0.57412	0.000579049	CLCNKB	None
ENSG00000068028	1	63	146.144	1.00489	0.0449752	1	41	43.2692	-0.0474413	0.340814	0.244732	0.832728	1.34703	0.467483	CLU	None
ENSG00000068078	1	104	588.509	4.11824	3.08401e-07	1	95	200.604	1.40346	0.0162408	4.1537e-05	0.290745	6.51088	1.78939	CLIC1	T2D only
ENSG00000068079	1	64	185.185	1.1575	0.0309665	1	58	179.83	1.18657	0.0287741	0.201605	0.368025	1.50911	1.541	CLIC1	None
ENSG00000068097	1	62	78.1528	0.156926	0.247303	1	58	16.92	-0.667686	0.739652	0.560849	0.967813	0.606771	0.130973	CLIC1	None
ENSG00000068120	1	71	575.238	3.2602	2.04244e-05	1	73	425.835	2.47056	0.000519366	0.00128568	0.0370201	4.68985	3.28453	CLIC1	T2D only
ENSG00000068137	1	65	476.585	2.55677	0.000375447	1	71	429.672	2.0701	0.0021399	0.0117217	0.0960379	3.42545	2.66961	CLIC1	None
ENSG00000068305	1	611	625.308	-0.157303	0.399398	1	558	527.423	-0.299705	0.483743	0.685847	0.901548	0.398594	0.315385	CLIC1	None
ENSG00000068383	1	706	368.417	-0.909194	0.927647	1	726	730.943	-0.124409	0.381252	0.972106	0.854322	0.0326173	0.418787	CLIC1	None
ENSG00000068489	1	102	70.5177	-0.473624	0.598627	1	84	149.882	0.675329	0.0938697	0.811451	0.585148	0.222844	1.02747	CLIC2	None
ENSG00000068615	1	457	506.978	-0.0135607	0.323918	1	459	647.063	0.281829	0.199903	0.626617	0.72934	0.489565	0.699181	CLK1	None
ENSG00000068650	1	633	600.568	-0.247489	0.451744	1	615	300.077	-0.962985	0.970473	0.721485	0.999399	0.345108	0.0130166	CLK2	None
ENSG00000068654	1	233	160.427	-0.528129	0.637019	1	255	700.251	1.39293	0.0167145	0.832245	0.292635	0.195848	1.77691	CLK2	None
ENSG00000068697	1	143	154.863	-0.0487942	0.3415	1	115	67.3913	-0.779933	0.825819	0.640426	0.981488	0.466609	0.0831152	CLK3	None
ENSG00000068724	1	711	883.156	0.264377	0.206095	1	724	810.906	0.0253554	0.305196	0.51525	0.810647	0.685933	0.515422	TPP1	None
ENSG00000068745	1	108	128.426	0.114644	0.265003	1	97	156.254	0.434834	0.151334	0.576836	0.679121	0.576749	0.820062	CLN3	None
ENSG00000068781	1	808	794.77	-0.230348	0.441506	1	809	494.573	-0.910042	0.928321	0.715115	0.993214	0.355063	0.032302	CLN3	None
ENSG00000068784	1	619	529.696	-0.369534	0.52839	1	624	1431.93	1.25985	0.0238304	0.76952	0.342551	0.277046	1.62287	CLN5	None
ENSG00000068793	1	487	320.57	-0.884348	0.907928	1	487	365.404	-0.739941	0.794818	0.963933	0.97754	0.0419485	0.0997322	CLNS1AP1	None
ENSG00000068796	1	455	1440.98	1.45565	0.0140629	1	463	486.378	-0.042292	0.33821	0.129144	0.830509	1.85193	0.470814	CLNS1A	None
ENSG00000068831	1	67	43.3471	-0.501696	0.61827	1	52	82.8752	0.455163	0.145624	0.821253	0.671429	0.208822	0.836767	CLPS	None
ENSG00000068878	1	343	721.683	1.00741	0.0447064	1	349	226.673	-0.612947	0.698717	0.243891	0.961038	1.34963	0.155699	CLPTM1	None
ENSG00000068885	1	219	590.483	1.62558	0.00865021	1	226	117.684	-0.836687	0.870272	0.096054	0.987175	2.06297	0.060345	CLTA	None
ENSG00000068903	1	106	86.9095	-0.463462	0.591587	1	93	33.5675	-0.987242	0.989821	0.807895	1	0.227981	0.00444323	CLTB	None
ENSG00000068912	1	167	393.202	1.21843	0.0265257	1	167	62.16	-0.925363	0.940503	0.184568	0.994634	1.57633	0.0266397	CLTC	None
ENSG00000068971	1	92	248.157	1.10068	0.0356688	1	85	60.7085	-0.362548	0.52383	0.216872	0.91593	1.44771	0.280809	CMA1	None
ENSG00000068976	1	65	42.7513	-0.411398	0.556128	1	41	19.7436	-0.790962	0.834418	0.785762	0.98334	0.254825	0.0786161	CCR1	None
ENSG00000069011	1	105	102.604	-0.124292	0.381189	1	109	29.6121	-0.927491	0.942197	0.671374	0.995249	0.41886	0.0258584	CCR3 LOC105377067	None
ENSG00000069018	1	456	172.812	-0.947711	0.958298	1	476	269.925	-0.751234	0.803542	0.984122	0.979236	0.0184994	0.0949914	CCR4	None
ENSG00000069020	1	1295	1893.01	0.84246	0.0654079	1	1379	1280.7	-0.392674	0.543635	0.294982	0.921409	1.18437	0.264693	CCR5	None
ENSG00000069122	1	408	924.63	1.40018	0.016387	1	418	817.896	1.09499	0.0361722	0.140688	0.4088	1.7855	1.44162	CCR6	None
ENSG00000069188	1	898	938.472	-0.0852197	0.360307	1	827	1155.18	0.873086	0.0610565	0.655989	0.504811	0.443327	1.21427	CCR7	None
ENSG00000069206	1	286	309.369	-0.0613274	0.347899	1	311	154.659	-0.815146	0.853344	0.645461	0.985503	0.458547	0.0688759	CCR8	None
ENSG00000069248	1	192	676.742	1.48916	0.0128046	1	207	120.359	-0.651736	0.727642	0.122441	0.9658	1.89264	0.138082	ACKR2	None
ENSG00000069275	1	153	280.09	0.81105	0.0701331	1	124	128.509	-0.11196	0.374519	0.306455	0.852741	1.15408	0.426526	CMKLR1	None
ENSG00000069329	1	33	34.5893	-0.00805897	0.321226	1	22	5.75569	-0.884809	0.908294	0.624542	0.991403	0.493189	0.0417735	LTB4R	None
ENSG00000069345	1	51	83.3979	0.639251	0.101161	1	35	28.2121	-0.514949	0.62764	0.366394	0.947274	0.994987	0.202289	LTB4R	None
ENSG00000069399	1	177	207.9	0.0979558	0.272224	1	180	503.841	1.67323	0.0075125	0.583354	0.199111	0.565074	2.12422	ABCC2	None
ENSG00000069424	1	398	315.279	-0.588706	0.680857	1	379	235.238	-0.837993	0.871301	0.855953	0.987175	0.166944	0.059832	CNGB1	None
ENSG00000069431	1	222	305.077	0.440311	0.149779	1	259	374.551	0.478815	0.13919	0.447884	0.66175	0.824548	0.856393	CNGA1	None
ENSG00000069482	1	115	434.611	1.85003	0.00437146	1	101	249.674	1.06682	0.0387508	0.0630141	0.418552	2.35937	1.41172	CNGA2	None
ENSG00000069667	1	1653	3344.74	3.16053	3.17512e-05	1	1673	2070.92	0.64486	0.0999988	0.0018159	0.596914	4.49824	1.00001	CNGA3	T2D only
ENSG00000069696	1	154	205.98	0.338493	0.180736	1	166	179.608	-0.00119988	0.317892	0.486343	0.820842	0.742956	0.497721	CNGA4	None
ENSG00000069702	1	738	1380.88	1.38952	0.0168704	1	736	1472.2	1.5731	0.0100793	0.142651	0.233474	1.77287	1.99657	PLK3	None
ENSG00000069712	1	71	146.08	0.713148	0.0866854	1	76	51.4719	-0.425441	0.565589	0.341304	0.929451	1.06205	0.247499	CNN1	None
ENSG00000069764	1	46	81.3506	0.751533	0.0798542	1	39	53.0817	0.269098	0.204406	0.32822	0.734124	1.0977	0.689506	CNN2	None
ENSG00000069812	1	154	22.2177	-0.99568	0.996553	1	154	226.722	0.291723	0.196453	0.99975	0.725692	0.00149947	0.706741	CNN3	None
ENSG00000069849	1	250	241.094	-0.182871	0.413855	1	257	579.93	1.15408	0.0312342	0.695787	0.386205	0.383152	1.50537	CNP	None
ENSG00000069869	1	678	383.852	-0.765818	0.814844	1	671	931.327	0.357331	0.174676	0.919515	0.707829	0.0889256	0.757766	CNR1	None
ENSG00000069943	1	203	391.237	0.852764	0.0639162	1	222	234.819	-0.101398	0.368865	0.291712	0.849139	1.19439	0.433133	CNR2	None
ENSG00000069956	1	191	438.361	0.995274	0.046013	1	182	129.745	-0.434081	0.571449	0.247119	0.929451	1.33712	0.243023	CNTF	None
ENSG00000069966	1	258	289.836	0.0271135	0.304367	1	229	264.924	0.055717	0.291098	0.610729	0.803683	0.516602	0.535961	CNTFR	None
ENSG00000069974	1	465	1184.02	1.50861	0.0121207	1	494	431.767	-0.347945	0.514366	0.118565	0.912409	1.91647	0.288728	CNTN1	None
ENSG00000069998	1	237	352.863	0.504952	0.132337	1	244	372.346	0.558493	0.119116	0.421384	0.633643	0.87832	0.924029	COL1A1	None
ENSG00000070010	1	128	295.471	1.12443	0.0336339	1	128	132.936	-0.0984297	0.367285	0.21165	0.848261	1.47322	0.434997	COL1A2	None
ENSG00000070018	1	409	398.183	-0.211104	0.430173	1	410	222.502	-0.851723	0.882124	0.707816	0.98883	0.366357	0.0544704	COL2A1	None
ENSG00000070019	1	113	227.596	0.898269	0.0576607	1	110	60.808	-0.754688	0.806215	0.276236	0.979455	1.23912	0.0935492	COL3A1	None
ENSG00000070031	1	125	198.06	0.522167	0.127967	1	133	195.612	0.398667	0.161913	0.41303	0.689624	0.892901	0.790718	COL4A1	None
ENSG00000070047	1	284	553.101	0.949316	0.0512577	1	274	385.548	0.365222	0.172183	0.259854	0.705668	1.29024	0.764009	COL4A2	None
ENSG00000070061	1	395	571.386	0.486348	0.137187	1	393	657.541	0.772538	0.0763053	0.429067	0.553214	0.862686	1.11745	COL4A3	None
ENSG00000070081	1	314	2735.78	3.51439	6.34984e-06	1	284	157.715	-0.730222	0.787331	0.000517272	0.975412	5.19724	0.103842	COL4A4	T2D only
ENSG00000070087	1	243	476.444	0.898716	0.0576018	1	243	500.52	0.987842	0.0468292	0.276022	0.454424	1.23956	1.32948	COL4A5	None
ENSG00000070159	1	377	353.598	-0.259702	0.459119	1	381	200.98	-0.87701	0.902115	0.726872	0.991115	0.338075	0.0447381	COL4A6	None
ENSG00000070182	1	524	377.254	-0.664791	0.737468	1	518	292.169	-0.877721	0.902678	0.881949	0.991198	0.132257	0.0444672	COL5A1	None
ENSG00000070190	1	255	289.636	0.0284199	0.303752	1	259	96.6947	-0.974301	0.979498	0.61026	1	0.51748	0.00899654	COL5A2	None
ENSG00000070193	1	230	532.833	0.967672	0.0491058	1	228	116.88	-0.692032	0.758107	0.254394	0.971719	1.30887	0.12027	COL6A1	None
ENSG00000070214	1	509	516.601	-0.0956785	0.365825	1	508	567.272	0.0376353	0.29944	0.660885	0.809284	0.436727	0.52369	COL6A2	None
ENSG00000070269	1	622	588.357	-0.326959	0.500922	1	621	434.115	-0.773292	0.820651	0.752158	0.980542	0.30023	0.0858414	COL6A3	None
ENSG00000070366	1	589	1125.46	0.82551	0.0679241	1	562	5850.95	4.11906	3.07058e-07	0.300757	0.000132294	1.16798	6.51278	COL7A1	CAD only
ENSG00000070367	1	123	260.507	0.810739	0.0701812	1	164	228.409	0.273854	0.202715	0.306596	0.732577	1.15378	0.693114	COL8A1	None
ENSG00000070371	1	429	379.846	-0.301215	0.484686	1	403	334.871	-0.372466	0.530309	0.743794	0.917481	0.314539	0.275471	COL8A2	None
ENSG00000070388	1	216	168.576	-0.635499	0.715484	1	102	124.875	0.122096	0.261822	0.870061	0.784349	0.1454	0.581994	COL9A1	None
ENSG00000070404	1	218	314.138	0.581978	0.113655	1	160	384.756	1.50822	0.0121342	0.388425	0.252966	0.944413	1.91599	COL9A2	None
ENSG00000070413	1	462	987.003	0.953498	0.0507606	1	409	428.212	-0.0497335	0.341977	0.25885	0.83342	1.29447	0.466003	COL9A3	None
ENSG00000070423	1	220	315.341	0.58686	0.112544	1	148	186.481	0.199784	0.230223	0.386744	0.764679	0.948676	0.637851	COL10A1	None
ENSG00000070444	1	183	347.941	0.948485	0.051357	1	177	242.986	0.346467	0.178152	0.259929	0.713193	1.2894	0.749209	COL11A1	None
ENSG00000070476	1	274	127.94	-0.900295	0.920579	1	272	207.4	-0.503322	0.619416	0.969932	0.945089	0.0359391	0.208017	COL11A2	None
ENSG00000070495	1	130	113.311	-0.231979	0.442475	1	116	413.638	1.54443	0.0109456	0.715726	0.240276	0.354112	1.96076	COL11A2	None
ENSG00000070501	1	111	63.9733	-0.573075	0.669434	1	91	68.9622	-0.38037	0.535501	0.850264	0.919433	0.174292	0.271239	COL11A2	None
ENSG00000070526	1	212	257.047	0.122259	0.261753	1	237	227.738	-0.188479	0.417067	0.574188	0.875023	0.582109	0.379795	COL11A2	None
ENSG00000070540	1	196	188.706	-0.212452	0.430961	1	194	195.573	-0.148327	0.394396	0.708178	0.861194	0.365562	0.404068	COL11A2	None
ENSG00000070601	1	391	615.026	0.730225	0.0835902	1	356	404.412	0.0376905	0.299414	0.335955	0.809284	1.07784	0.523728	COL11A2	None
ENSG00000070610	1	60	137.888	1.22915	0.025804	1	61	118.602	0.935002	0.05299	0.181395	0.477332	1.58831	1.27581	COL11A2	None
ENSG00000070614	1	258	338.798	0.277128	0.201557	1	250	378.265	0.525461	0.127144	0.511257	0.646073	0.695602	0.895703	COL12A1	None
ENSG00000070669	1	188	469.835	1.27866	0.0226874	1	204	251.02	0.0933478	0.274241	0.167887	0.792083	1.64421	0.561867	COL13A1	None
ENSG00000070718	1	82	66.3831	-0.288832	0.47698	1	95	68.8825	-0.426339	0.566197	0.738693	0.929451	0.321499	0.247032	COL15A1	None
ENSG00000070729	1	391	452.13	0.131972	0.257646	1	378	435.968	0.124875	0.260642	0.569429	0.783865	0.588977	0.583956	COL16A1	None
ENSG00000070731	1	175	512.475	1.74978	0.00596345	1	133	119.518	-0.304657	0.48684	0.0758102	0.902555	2.2245	0.312613	COL17A1	None
ENSG00000070748	1	279	203.656	-0.674678	0.744937	1	276	490.27	1.01789	0.0436024	0.885901	0.439923	0.12788	1.36049	COL19A1	None
ENSG00000070756	1	188	424.947	1.25193	0.0243269	1	184	177.135	-0.200022	0.423724	0.175117	0.879002	1.61391	0.372917	COMP	None
ENSG00000070759	1	210	597.097	1.24704	0.0246372	1	207	227.737	0.0189394	0.308232	0.176456	0.813079	1.60841	0.511123	COMT	None
ENSG00000070761	1	164	104.178	-0.639678	0.718606	1	138	189.418	0.306193	0.191487	0.872024	0.719571	0.143509	0.717861	COPA	None
ENSG00000070770	1	223	119.197	-0.714957	0.775611	1	230	313.309	0.269025	0.204432	0.901047	0.734124	0.110356	0.689451	COPB1	None
ENSG00000070778	1	198	63.5543	-0.906311	0.925356	1	151	63.6904	-0.824143	0.860406	0.971212	0.986399	0.033691	0.0652966	KLF6	None
ENSG00000070785	1	307	188.318	-0.490191	0.610185	1	359	2299.29	2.51688	0.000436659	0.816862	0.0331718	0.214538	3.35986	SLC31A1	None
ENSG00000070808	1	278	320.339	0.0725493	0.283473	1	279	255.799	-0.337798	0.507842	0.591984	0.911193	0.547488	0.294272	SLC31A2	None
ENSG00000070814	1	146	182.006	0.143975	0.252634	1	150	72.6034	-0.777138	0.823643	0.566072	0.981158	0.597508	0.0842611	CORT	None
ENSG00000070831	1	238	478.955	0.899136	0.0575466	1	240	313.103	0.230675	0.218444	0.275893	0.74898	1.23998	0.660659	MAP3K8	None
ENSG00000070882	1	543	300.29	-0.956431	0.965248	1	474	612.46	0.421876	0.155062	0.987034	0.681911	0.015361	0.809494	COX4I1	None
ENSG00000070886	1	217	137.883	-0.810345	0.849579	1	224	262.474	0.119928	0.262745	0.936986	0.784349	0.0707962	0.580466	COX5B	None
ENSG00000070915	1	269	209.554	-0.546487	0.650179	1	238	350.141	0.563786	0.117868	0.839763	0.631976	0.186967	0.928604	COX5BP2	None
ENSG00000070950	1	766	1771.79	1.39199	0.0167573	1	668	1256.83	1.25577	0.024085	0.142372	0.343011	1.7758	1.61825	COX6A1	None
ENSG00000070961	1	214	171.053	-0.380534	0.535609	1	200	679.026	1.68796	0.00718897	0.774088	0.195395	0.271152	2.14333	COX6A2	None
ENSG00000070985	1	160	290.135	0.977156	0.048024	1	136	186.487	0.314753	0.188593	0.251374	0.717348	1.31854	0.724474	COX6B1	None
ENSG00000071051	1	580	398.661	-0.6566	0.731298	1	578	634.168	-0.0257533	0.329934	0.878488	0.82581	0.135906	0.481573	COX6C	None
ENSG00000071054	1	330	401.961	0.115544	0.264617	1	379	284.374	-0.529437	0.637953	0.576514	0.950893	0.577382	0.195212	COX7A1	None
ENSG00000071073	1	238	694.19	1.65867	0.00784502	1	242	342.373	0.399255	0.161737	0.0901596	0.689624	2.10541	0.791192	COX7A2	None
ENSG00000071082	1	138	385.892	1.61168	0.00900987	1	131	123.162	-0.247423	0.451704	0.0985241	0.889704	2.04528	0.345146	COX7B	None
ENSG00000071127	1	319	443.086	0.290567	0.196854	1	287	301.609	-0.0711874	0.352986	0.505645	0.840358	0.705856	0.452242	COX7C	None
ENSG00000071189	1	381	248.722	-0.562813	0.661976	1	369	322.279	-0.229748	0.44115	0.846426	0.886104	0.179158	0.355413	COX8A	None
ENSG00000071203	1	159	61.8295	-0.802554	0.843479	1	180	43.1457	-0.948665	0.959058	0.934371	0.998222	0.0739258	0.018155	COX10	None
ENSG00000071205	1	592	294.192	-0.957049	0.965741	1	484	559.486	0.141472	0.253673	0.987281	0.778751	0.0151395	0.595725	COX11	None
ENSG00000071242	1	1561	1437.08	-0.475436	0.599887	1	1500	1008.74	-0.94182	0.953605	0.812004	0.997222	0.221931	0.0206313	COX15	None
ENSG00000071243	1	123	23.3763	-0.986195	0.988986	1	125	32.942	-0.946728	0.957515	0.996382	0.997885	0.00481007	0.0188542	CP	None
ENSG00000071246	1	168	199.528	0.134347	0.256649	1	188	173.795	-0.281371	0.472369	0.568697	0.898307	0.590661	0.325718	CPA1	None
ENSG00000071282	1	294	389.377	0.307465	0.191055	1	220	109.995	-0.898105	0.91884	0.498951	0.992046	0.718842	0.0367599	CPA2	None
ENSG00000071462	1	170	246.293	0.322503	0.186001	1	158	137.703	-0.265658	0.46274	0.492755	0.894264	0.730486	0.334663	CPA3	None
ENSG00000071537	1	188	349.455	0.98955	0.0466405	1	203	106.182	-0.879696	0.904242	0.248393	0.991403	1.33124	0.0437153	CPB1	None
ENSG00000071539	1	144	89.2347	-0.3821	0.536642	1	133	44.115	-0.712982	0.774099	0.774483	0.973202	0.270316	0.111204	CPB2	None
ENSG00000071564	1	127	229.664	0.921365	0.0546857	1	76	24.1097	-0.944766	0.955952	0.267795	0.997578	1.26213	0.0195637	CPD	None
ENSG00000071575	1	126	81.2789	-0.619108	0.703283	1	128	214.255	0.592299	0.111317	0.865071	0.620357	0.15287	0.953437	CPE	None
ENSG00000071626	1	110	98.1182	-0.322336	0.497985	1	82	60.9375	-0.480443	0.603373	0.751297	0.940267	0.302784	0.219414	CLDN4	None
ENSG00000071655	1	77	83.9225	0.00307137	0.315826	1	37	20.7654	-0.645347	0.72285	0.619511	0.964655	0.500552	0.140952	CLDN3	None
ENSG00000071677	1	177	121.375	-0.595208	0.68563	1	138	137.814	-0.153095	0.397048	0.857714	0.863028	0.16391	0.401157	CLDN7	None
ENSG00000071794	1	167	188.195	0.0336504	0.3013	1	182	104.042	-0.724155	0.782667	0.608817	0.974401	0.521001	0.106423	CLDN7	None
ENSG00000071894	1	77	326.23	2.11986	0.00180938	1	68	29.7691	-0.789637	0.833384	0.0357596	0.983005	2.74247	0.0791547	CPM	None
ENSG00000071909	1	1476	1189.31	-0.768243	0.816727	1	1445	993.574	-0.935935	0.948918	0.920568	0.996164	0.0879232	0.0227711	CPN1	None
ENSG00000071967	1	227	902.103	2.49144	0.000480419	1	231	553.082	1.36843	0.0178639	0.0140066	0.300648	3.31838	1.74802	CPN2	None
ENSG00000071991	1	240	521.202	1.11088	0.0347824	1	238	229.566	-0.216675	0.433436	0.214827	0.884056	1.45864	0.363075	CPOX	None
ENSG00000071994	1	123	26.1206	-0.960522	0.968509	1	116	52.3318	-0.686771	0.754106	0.988105	0.971393	0.0138963	0.122567	CPS1	None
ENSG00000072041	1	185	134.07	-0.585551	0.678546	1	177	73.5993	-0.950302	0.960363	0.854775	0.998746	0.168421	0.0175647	CPT1A	None
ENSG00000072042	1	119	104.094	-0.278886	0.470839	1	115	73.8359	-0.564855	0.663457	0.734453	0.956606	0.327127	0.178187	CPT1B	None
ENSG00000072062	1	87	84.3812	-0.174804	0.40926	1	52	78.6337	0.339274	0.180481	0.692687	0.714657	0.388001	0.743567	CPT2	None
ENSG00000072071	1	167	151.198	-0.27586	0.46898	1	106	135.921	0.201516	0.229551	0.733546	0.76404	0.328846	0.639121	CR1	None
ENSG00000072080	1	316	337.83	-0.0644106	0.349485	1	319	379.508	0.134241	0.256693	0.64667	0.781405	0.456572	0.590585	CR1L	None
ENSG00000072110	1	483	949.832	1.42601	0.0152657	1	384	713.397	1.23388	0.0254908	0.135085	0.348715	1.81628	1.59362	CR2	None
ENSG00000072121	1	267	268.587	-0.150521	0.395615	1	229	115.485	-0.819905	0.857078	0.683312	0.98635	0.402728	0.0669796	CRABP1	None
ENSG00000072134	1	71	46.211	-0.51133	0.625075	1	35	41.3035	0.110583	0.266748	0.825266	0.78681	0.204068	0.573899	CRABP2	None
ENSG00000072135	1	65	20.5079	-0.922853	0.938506	1	61	6.48649	-0.998065	0.998456	0.976744	1	0.0275628	0.00067105	CRAT	None
ENSG00000072163	1	267	246.669	-0.32224	0.497924	1	278	475.372	0.885007	0.0594289	0.751265	0.499668	0.302837	1.226	CREB1	None
ENSG00000072182	1	114	97.6092	-0.280692	0.471951	1	114	75.7493	-0.543908	0.648324	0.735427	0.952718	0.326103	0.188208	ATF2	None
ENSG00000072195	1	150	173.026	0.0902622	0.275598	1	139	64.8324	-0.927351	0.942086	0.585936	0.995214	0.559724	0.0259096	CREBBP	None
ENSG00000072201	1	753	858.379	0.068762	0.285177	1	726	739.002	-0.154681	0.397933	0.593782	0.863284	0.544886	0.40019	ATF6B	None
ENSG00000072210	1	137	18.3994	-0.994426	0.995552	1	143	379.744	1.12216	0.0338241	0.999487	0.400355	0.00193594	1.47077	ATF6B	None
ENSG00000072274	1	330	1434.79	2.70622	0.000210376	1	318	337.19	-0.0593937	0.346907	0.00796162	0.83613	3.677	0.459787	ATF6B	T2D only
ENSG00000072310	1	60	826.283	4.52071	3.37625e-08	1	57	466.736	2.97452	7.05215e-05	6.44712e-06	0.00968476	7.47157	4.15168	ATF6B	Both
ENSG00000072364	1	236	757.646	1.37116	0.0177321	1	236	123.998	-0.611019	0.69729	0.146731	0.961038	1.75124	0.156587	CREBL2	None
ENSG00000072401	1	163	120.38	-0.524495	0.634427	1	159	202.604	0.230069	0.218671	0.830054	0.749442	0.197618	0.660209	CREM	None
ENSG00000072415	1	373	104.35	-0.946325	0.957194	1	358	516.713	0.327603	0.184309	0.983574	0.715455	0.0189999	0.734453	CRH	None
ENSG00000072422	1	400	245.218	-0.810623	0.849798	1	393	179.508	-0.952557	0.96216	0.937088	0.998746	0.0706844	0.0167526	CRHBP	None
ENSG00000072444	1	5	6.22013	0.0873024	0.276903	1	3	1.79592	-0.498357	0.615918	0.587039	0.943988	0.557672	0.210477	CRHR1 LINC02210-CRHR1	None
ENSG00000072518	1	153	151.686	-0.107856	0.372316	1	151	206.73	0.290021	0.197043	0.665357	0.72631	0.429088	0.705438	CRHR1 LINC02210-CRHR1	None
ENSG00000072571	1	115	189.23	0.543085	0.12281	1	120	62.4848	-0.75573	0.807022	0.403431	0.979455	0.910766	0.0931148	CRHR1 LINC02210-CRHR1	None
ENSG00000072609	1	447	1673.52	2.17854	0.00148021	1	460	926.734	0.874143	0.0609107	0.0311023	0.504811	2.82968	1.21531	CRHR1 LINC02210-CRHR1	None
ENSG00000072657	1	1077	1045.25	-0.235365	0.444489	1	1085	942.174	-0.427257	0.566819	0.717189	0.929451	0.352139	0.246556	CRHR1 LINC02210-CRHR1	None
ENSG00000072682	1	251	317.992	0.185704	0.235739	1	214	328.538	0.486284	0.137204	0.547367	0.659933	0.627568	0.862633	CRHR2	None
ENSG00000072694	1	149	164.988	0.0182612	0.308554	1	220	126.477	-0.776127	0.822856	0.613242	0.981099	0.510669	0.0846763	CRIP1	None
ENSG00000072736	1	226	243.25	0.0142058	0.310485	1	229	399.535	0.494718	0.134988	0.614754	0.657903	0.50796	0.869705	CRIP2	None
ENSG00000072756	1	267	404.673	0.6994	0.0892438	1	223	123.574	-0.899329	0.919812	0.346898	0.992046	1.04942	0.036301	CRK	None
ENSG00000072778	1	71	130.407	0.831083	0.0670881	1	69	52.5916	-0.490005	0.610055	0.298601	0.942262	1.17335	0.214631	CRKL	None
ENSG00000072786	1	511	661.612	0.348038	0.177646	1	534	274.721	-0.943733	0.955129	0.482676	0.997578	0.750444	0.019938	CRMP1	None
ENSG00000072803	1	198	388.277	0.89621	0.0579322	1	182	174.961	-0.117322	0.37741	0.276841	0.853802	1.23708	0.423186	CRP	None
ENSG00000072818	1	121	156.759	0.322495	0.186003	1	122	220.45	0.887763	0.0590578	0.492755	0.498265	0.730479	1.22872	HAPLN1	None
ENSG00000072832	1	685	631.016	-0.433907	0.57133	1	673	551.879	-0.670727	0.741949	0.793277	0.967919	0.243113	0.129626	CRX	None
ENSG00000072840	1	645	503.982	-0.718155	0.778063	1	629	569.26	-0.447552	0.580642	0.901732	0.933012	0.108985	0.236092	CRY1	None
ENSG00000072849	1	168	272.204	0.560673	0.118601	1	169	154.995	-0.236298	0.445045	0.396249	0.887472	0.925912	0.351596	CRY2	None
ENSG00000072858	1	355	440.556	0.177026	0.239185	1	368	464.238	0.203446	0.228804	0.551429	0.76356	0.621266	0.640537	CRYAA	None
ENSG00000072864	1	231	318.941	0.353751	0.175816	1	235	653.393	1.69642	0.00700901	0.480461	0.194129	0.754942	2.15434	CRYAB	None
ENSG00000072952	1	435	665.402	0.671336	0.0946553	1	443	414.205	-0.31207	0.491497	0.357456	0.905199	1.02385	0.308479	CRYBA1	None
ENSG00000072954	1	160	102.836	-0.568083	0.665802	1	171	133.105	-0.402291	0.550034	0.848467	0.924736	0.176655	0.25961	CRYBA2	None
ENSG00000072958	1	223	305.56	0.258043	0.208376	1	138	141.156	-0.112327	0.374716	0.517883	0.852741	0.681152	0.426297	CRYBA4	None
ENSG00000073008	1	152	139.517	-0.268867	0.464698	1	129	188.321	0.446776	0.14796	0.730525	0.672628	0.332829	0.829857	CRYBB1	None
ENSG00000073050	1	202	164.226	-0.439021	0.574812	1	214	172.816	-0.446935	0.580219	0.79564	0.932809	0.240474	0.236408	CRYBB2	None
ENSG00000073060	1	386	227.175	-0.941443	0.953305	1	391	1104.13	2.87945	0.000104691	0.982651	0.0124525	0.020768	3.98009	CRYBB2P1	None
ENSG00000073067	1	190	324.875	0.813289	0.0697872	1	181	191.002	-0.104741	0.370648	0.305582	0.850389	1.15622	0.431038	CRYBB3	None
ENSG00000073111	1	51	54.3014	-0.0618733	0.348179	1	46	25.4525	-0.828585	0.863898	0.645848	0.986886	0.458197	0.0635378	CRYGA	None
ENSG00000073146	1	513	631.059	0.164333	0.244289	1	533	296.626	-0.674222	0.744592	0.557275	0.967919	0.612096	0.128081	CRYGB	None
ENSG00000073150	1	177	344.59	0.92438	0.054307	1	189	95.9931	-0.856297	0.885735	0.26676	0.988957	1.26514	0.0526963	CRYGC	None
ENSG00000073169	1	174	270.779	0.605567	0.108369	1	178	62.9586	-0.984796	0.98787	0.378468	1	0.965095	0.00530041	CRYGC	None
ENSG00000073282	1	953	855.939	-0.493553	0.612543	1	953	546.23	-0.981842	0.985513	0.818374	1	0.212863	0.00633758	CRYGD	None
ENSG00000073331	1	442	200.929	-0.985001	0.988033	1	416	400.64	-0.290317	0.477901	0.996162	0.899305	0.00522863	0.320662	CRYGD	None
ENSG00000073350	1	359	231.829	-0.721106	0.780327	1	355	226.84	-0.707418	0.769842	0.902738	0.972491	0.107724	0.113599	CRYGGP	None
ENSG00000073417	1	531	408.461	-0.501599	0.618201	1	545	1860.03	2.12793	0.00176042	0.821219	0.0844806	0.20887	2.75438	CRYGS	None
ENSG00000073536	1	65	43.7393	-0.739612	0.794564	1	62	65.1063	-0.0991577	0.367672	0.909648	0.848261	0.0998709	0.434539	CRYM	None
ENSG00000073578	1	340	1480.86	1.59124	0.00956316	1	384	194.229	-0.500022	0.617091	0.102664	0.944439	2.0194	0.209651	CRYZ	None
ENSG00000073584	1	84	115.875	0.304418	0.192091	1	77	77.5135	-0.0928753	0.364341	0.499566	0.846374	0.716493	0.438492	CS	None
ENSG00000073598	1	52	39.2397	-0.591628	0.683001	1	50	55.0266	-0.00800279	0.321199	0.857152	0.821619	0.165579	0.493226	MAPK14	None
ENSG00000073605	1	126	81.0016	-0.401433	0.549462	1	121	57.4663	-0.572427	0.668962	0.781468	0.957065	0.260063	0.174598	CSE1L	None
ENSG00000073614	1	316	995.502	1.47424	0.0133518	1	236	450.102	0.862979	0.0624652	0.125155	0.510356	1.87446	1.20436	CSF1	None
ENSG00000073670	1	82	173.254	1.13218	0.0329919	1	64	48.3827	-0.534714	0.641727	0.209583	0.951752	1.48159	0.19265	CSF1R	None
ENSG00000073711	1	201	677.093	1.88854	0.0038704	1	315	1966.71	2.548	0.000388173	0.0583963	0.0310988	2.41224	3.41097	CSF2	None
ENSG00000073712	1	218	310.622	0.331733	0.182948	1	191	268.882	0.326875	0.18455	0.489038	0.715455	0.737673	0.733886	CSF2RA	None
ENSG00000073734	1	391	578.921	0.502933	0.132856	1	385	365.337	-0.255376	0.456499	0.422211	0.890201	0.876618	0.34056	CSF2RB	None
ENSG00000073737	1	89	32.3351	-0.971015	0.976876	1	84	61.6474	-0.500752	0.617605	0.990673	0.944783	0.0101603	0.209289	CSF3	None
ENSG00000073754	1	216	91.0543	-0.920035	0.936265	1	263	384.058	0.436128	0.150966	0.975773	0.679121	0.0286012	0.821121	CSF3R	None
ENSG00000073756	1	126	163.682	0.162121	0.245186	1	137	279.673	0.7578	0.0787815	0.558472	0.560224	0.610504	1.10358	CSH1	None
ENSG00000073792	1	316	4950.5	7.11348	4.91911e-16	1	296	310.147	-0.0825142	0.358888	3.17906e-12	0.843409	15.3081	0.445041	CSH2	T2D only
ENSG00000073803	1	459	1965.5	2.36922	0.000753822	1	336	326.492	-0.199883	0.423643	0.0195128	0.878929	3.12273	0.373	CSHL1	None
ENSG00000073849	1	613	2546.36	4.36508	8.0914e-08	1	614	554.213	-0.447426	0.580555	1.2965e-05	0.933012	7.09198	0.236156	CSK	T2D only
ENSG00000073861	1	110	236.441	1.1494	0.0316028	1	109	94.4486	-0.342649	0.510955	0.204239	0.91209	1.50027	0.291617	CSN1S1	None
ENSG00000073910	1	739	723.935	-0.253726	0.455502	1	700	936.669	0.521087	0.128238	0.724588	0.647954	0.34151	0.891983	CSN2	None
ENSG00000073921	1	356	791.487	1.05242	0.0401291	1	357	289.652	-0.396494	0.546172	0.229932	0.922644	1.39654	0.262671	CSN2	None
ENSG00000073969	1	72	170.414	0.857384	0.0632566	1	48	156.631	1.21905	0.0264834	0.290483	0.354902	1.19889	1.57703	CSN3	None
ENSG00000074047	1	698	1252.85	1.4477	0.0143769	1	681	457.382	-0.849277	0.880194	0.130602	0.988504	1.84233	0.0554215	CSNK1A1	None
ENSG00000074054	1	694	1128.46	0.437256	0.150645	1	677	216.103	-0.903999	0.92352	0.44934	0.992475	0.822044	0.0345537	CSNK1D	None
ENSG00000074071	1	74	92.0908	0.181955	0.237224	1	67	29.4549	-0.849659	0.880496	0.549103	0.988567	0.624842	0.0552728	CSNK1E	None
ENSG00000074181	1	213	291.664	0.25928	0.207929	1	213	186.135	-0.280537	0.471855	0.517391	0.898152	0.682085	0.326191	CSNK1G2	None
ENSG00000074201	1	283	705.249	1.30539	0.0211448	1	296	690.775	1.19801	0.0279484	0.161782	0.363423	1.6748	1.55364	CSNK1G3	None
ENSG00000074211	1	974	4598.15	4.72491	1.03488e-08	1	927	726.54	-0.716202	0.776565	2.57235e-06	0.973536	7.98511	0.109822	CSNK2A1	T2D only
ENSG00000074219	1	113	133.636	0.0961445	0.273016	1	102	115.927	0.0753782	0.282205	0.584048	0.796187	0.563813	0.549435	CSNK2A2	None
ENSG00000074266	1	133	89.1808	-0.531358	0.639326	1	135	103.52	-0.418261	0.560743	0.833672	0.928568	0.194278	0.251236	CSNK2B	None
ENSG00000074276	1	246	156.818	-0.709109	0.771135	1	243	117.715	-0.891339	0.913472	0.898796	0.991913	0.11287	0.0393049	CSNK2B	None
ENSG00000074317	1	75	33.8044	-0.895338	0.916644	1	74	60.8791	-0.426381	0.566226	0.967968	0.929451	0.0377994	0.24701	CSNK2B	None
ENSG00000074319	1	233	375.449	0.588924	0.112078	1	233	625.577	1.47608	0.0132835	0.385611	0.268776	0.950481	1.87669	CSNK2B	None
ENSG00000074356	1	209	246.36	0.145475	0.252013	1	184	196.725	-0.0710315	0.352905	0.565386	0.840358	0.598578	0.452342	CSNK2B	None
ENSG00000074370	1	246	1206.64	3.30191	1.69336e-05	1	234	194.06	-0.438844	0.574691	0.00112434	0.930525	4.77125	0.240566	CSNK2B	T2D only
ENSG00000074410	1	208	169.089	-0.501453	0.618099	1	177	89.5907	-0.912827	0.930534	0.821195	0.993569	0.208942	0.0312678	CSNK2B	None
ENSG00000074416	1	376	359.771	-0.284124	0.474068	1	348	156.273	-0.98272	0.986213	0.736606	1	0.324159	0.00602915	VCAN	None
ENSG00000074527	1	505	779.317	0.804192	0.0712013	1	523	723.892	0.531621	0.125616	0.309033	0.644768	1.14751	0.900955	NCAN	None
ENSG00000074582	1	81	59.7582	-0.319812	0.496386	1	77	14.2406	-0.85319	0.883282	0.75052	0.988957	0.304181	0.0539008	CSPG4	None
ENSG00000074590	1	309	339.744	-0.000639595	0.31762	1	306	283.944	-0.33816	0.508074	0.621529	0.911252	0.498092	0.294073	CSRP1	None
ENSG00000074603	1	203	281.926	0.251021	0.210927	1	123	189.498	0.418647	0.156002	0.521281	0.683131	0.675868	0.80687	CSRP2	None
ENSG00000074621	1	141	147.496	-0.0143918	0.324325	1	121	124.37	-0.00642381	0.320429	0.627234	0.821619	0.489019	0.494268	SLC25A10	None
ENSG00000074657	1	351	831.369	1.53186	0.0113459	1	327	414.69	0.259677	0.207786	0.114243	0.73739	1.94516	0.682384	CST1	None
ENSG00000074660	1	135	260.902	1.05034	0.0403317	1	105	91.6476	-0.331008	0.5035	0.230664	0.909717	1.39435	0.298	CST2	None
ENSG00000074695	1	190	274.557	0.364869	0.172294	1	197	257.802	0.226046	0.220181	0.475643	0.751348	0.76373	0.657219	CST3	None
ENSG00000074696	1	161	235.528	0.323397	0.185703	1	112	136.437	0.132312	0.257503	0.492685	0.782154	0.731181	0.589217	CST4	None
ENSG00000074706	1	707	842.997	0.19965	0.230275	1	695	672.278	-0.289552	0.477426	0.541161	0.899305	0.637753	0.321094	CST5	None
ENSG00000074755	1	517	5899.85	4.44717	5.11765e-08	1	513	287.194	-0.632505	0.71325	8.85901e-06	0.963559	7.29093	0.146758	CST6	T2D only
ENSG00000074771	1	291	404.268	0.48135	0.138513	1	313	369.003	0.155173	0.24802	0.430918	0.775923	0.858508	0.605514	CSTA	None
ENSG00000074800	1	88	84.1908	-0.154647	0.397914	1	83	142.218	0.546299	0.122032	0.684748	0.638586	0.400211	0.913525	CSTB	None
ENSG00000074803	1	131	321.716	0.896567	0.0578851	1	111	203.524	0.521401	0.128159	0.276764	0.647954	1.23743	0.89225	CSTF1	None
ENSG00000074842	1	227	113.425	-0.885706	0.909005	1	247	309.613	0.207852	0.227104	0.964549	0.762252	0.0414339	0.643775	CSTF2	None
ENSG00000074855	1	159	114.349	-0.499492	0.616717	1	146	137.073	-0.21069	0.429931	0.820804	0.88197	0.209914	0.366601	CSTF3	None
ENSG00000074935	1	95	79.9925	-0.22141	0.436221	1	109	64.0891	-0.537764	0.643912	0.711757	0.952191	0.360293	0.191173	CSTP2	None
ENSG00000074964	1	424	481.878	0.123332	0.261296	1	406	439.545	0.0279278	0.303984	0.573875	0.810647	0.582867	0.51715	NKX2-5	None
ENSG00000074966	1	190	124.591	-0.605438	0.693166	1	184	167.405	-0.266277	0.463118	0.860579	0.894264	0.159163	0.334309	CTAG1B	None
ENSG00000075035	1	366	1028.27	1.88184	0.00395367	1	350	319.777	-0.307396	0.488558	0.0591739	0.903686	2.403	0.311084	CTBS	None
ENSG00000075043	1	420	265.971	-0.821845	0.858602	1	432	240.989	-0.902402	0.922251	0.940542	0.992265	0.0662084	0.0351508	CTBP1	None
ENSG00000075073	1	163	256.969	0.666682	0.0955777	1	166	95.6253	-0.832713	0.867144	0.358218	0.987175	1.01964	0.0619088	CTBP2	None
ENSG00000075089	1	168	72.6059	-0.875489	0.90091	1	178	88.7269	-0.818234	0.855766	0.960734	0.986245	0.0453184	0.0676449	CTF1	None
ENSG00000075131	1	212	402.73	0.893978	0.0582279	1	222	308.671	0.335211	0.181807	0.277105	0.715455	1.23487	0.740388	CCN2	None
ENSG00000075142	1	82	93.1118	0.0267399	0.304543	1	69	41.0362	-0.740176	0.795	0.610748	0.977701	0.516351	0.0996329	CTH	None
ENSG00000075151	1	582	326.997	-0.659396	0.733402	1	604	579.664	-0.145761	0.392973	0.879004	0.860653	0.134658	0.405638	CTLA4	None
ENSG00000075188	1	173	139.038	-0.408248	0.554017	1	176	90.1429	-0.783241	0.828396	0.784181	0.981804	0.256477	0.0817619	CTNNA1	None
ENSG00000075213	1	1419	2057.62	0.685568	0.0918791	1	1418	1120.4	-0.622011	0.705439	0.35225	0.962563	1.03678	0.15154	CTNNA2	None
ENSG00000075218	1	213	516.463	0.890765	0.0586557	1	213	331.622	0.319308	0.187066	0.27832	0.716009	1.23169	0.728004	CTNS	None
ENSG00000075223	1	392	401.843	-0.145018	0.392561	1	361	214.772	-0.871631	0.897857	0.68162	0.990144	0.406093	0.0467929	CTNNB1	None
ENSG00000075234	1	208	732.646	1.52997	0.0114074	1	214	337.483	0.371693	0.170159	0.114298	0.703121	1.94281	0.769145	CTNND1	None
ENSG00000075239	1	106	115.112	-0.0122921	0.323296	1	107	77.2755	-0.533201	0.640644	0.626143	0.951275	0.4904	0.193383	CTNND2	None
ENSG00000075240	1	576	467.946	-0.492625	0.611891	1	498	671.898	0.378552	0.168033	0.818162	0.6999	0.213326	0.774606	CTPS1	None
ENSG00000075275	1	761	1099.09	0.75209	0.0797583	1	696	718.324	-0.122612	0.380276	0.328104	0.854222	1.09822	0.419901	CTRB1	None
ENSG00000075290	1	109	79.6632	-0.206943	0.427745	1	111	189.459	0.386883	0.165477	0.706816	0.695677	0.368815	0.781261	CTRB1	None
ENSG00000075292	1	466	827.639	0.71257	0.0867916	1	485	1674.95	2.09628	0.00195968	0.34153	0.090752	1.06152	2.70782	CTRL	None
ENSG00000075303	1	115	84.2199	-0.403265	0.550685	1	119	170.11	0.327026	0.1845	0.782208	0.715455	0.259097	0.734003	CTSB	None
ENSG00000075336	1	167	168.429	-0.0663406	0.35048	1	171	214.779	0.13748	0.255338	0.647276	0.780357	0.455337	0.592885	CTSB	None
ENSG00000075340	1	647	814.696	0.247727	0.212131	1	679	726.418	-0.0670221	0.350831	0.522591	0.838426	0.673396	0.454902	CTSD	None
ENSG00000075388	1	158	79.6908	-0.894539	0.91601	1	140	102.749	-0.562691	0.661887	0.967509	0.956241	0.0380999	0.179216	CTSE	None
ENSG00000075391	1	557	441.98	-0.394758	0.545018	1	568	373.348	-0.595028	0.685498	0.779092	0.959034	0.263589	0.163994	CTSG	None
ENSG00000075399	1	158	341.511	1.1795	0.0292942	1	137	251.699	0.914691	0.0555319	0.195174	0.484979	1.53322	1.25546	CTSH	None
ENSG00000075407	1	204	192.597	-0.155996	0.398667	1	202	38.4219	-0.97963	0.983748	0.685348	1	0.39939	0.00711616	CTSK	None
ENSG00000075413	1	314	1451.28	2.00103	0.00269066	1	302	919.116	1.2637	0.0235926	0.0459254	0.342551	2.57014	1.62722	CTSL	None
ENSG00000075415	1	123	43.0088	-0.985835	0.988699	1	126	50.7076	-0.968624	0.97497	0.996304	1	0.00493608	0.0110088	CTSV	None
ENSG00000075420	1	844	461.827	-0.985083	0.988098	1	871	1366.11	1.08334	0.0372202	0.996162	0.412129	0.00519985	1.42922	CTSLP2	None
ENSG00000075426	1	148	173.975	0.0896846	0.275852	1	142	79.0701	-0.818891	0.856282	0.586235	0.986279	0.559324	0.0673833	CTSO	None
ENSG00000075429	1	287	237.54	-0.570986	0.667913	1	297	291.445	-0.258269	0.45825	0.849258	0.891755	0.17528	0.338897	CTSO	None
ENSG00000075461	1	336	496.714	0.84945	0.0643928	1	333	245.593	-0.762702	0.812426	0.292529	0.979468	1.19116	0.0902163	CTSS	None
ENSG00000075539	1	351	734.19	0.847451	0.0646818	1	304	409.204	0.263256	0.206497	0.293277	0.735747	1.18922	0.685086	CTSW	None
ENSG00000075568	1	378	366.817	-0.185097	0.415128	1	298	512.792	0.568512	0.116762	0.696868	0.630605	0.381818	0.932699	CTSZ	None
ENSG00000075618	1	185	233.92	0.249925	0.211327	1	200	181.262	-0.347694	0.514204	0.521538	0.912409	0.675045	0.288865	CUX1	None
ENSG00000075624	1	224	524.86	1.55956	0.0104804	1	234	166.853	-0.645967	0.723314	0.108544	0.964655	1.97962	0.140673	CX3CR1	None
ENSG00000075643	1	293	288.429	-0.221847	0.436479	1	294	293.611	-0.194864	0.420741	0.711833	0.877775	0.360037	0.375985	CXADR	None
ENSG00000075651	1	326	323.016	-0.169674	0.406354	1	463	1216.79	1.15237	0.0313682	0.690563	0.387367	0.391095	1.50351	TEX28	None
ENSG00000075673	1	323	280.126	-0.403434	0.550797	1	252	326.856	0.273527	0.202831	0.782208	0.732577	0.259008	0.692866	CYB5A	None
ENSG00000075702	1	189	168.648	-0.29292	0.479517	1	184	330.661	0.723437	0.0848095	0.740669	0.572125	0.319196	1.07156	CYB561	None
ENSG00000075711	1	631	800.067	0.187877	0.234882	1	639	1055.74	0.631267	0.102834	0.54603	0.602616	0.629151	0.987864	CYBA	None
ENSG00000075785	1	302	267.246	-0.257745	0.457933	1	306	401.978	0.251736	0.210666	0.726844	0.740001	0.339198	0.676406	CYBB	None
ENSG00000075790	1	121	265.946	0.845457	0.0649711	1	119	985.884	3.15304	3.28082e-05	0.293969	0.0057305	1.18728	4.48402	CYC1	CAD only
ENSG00000075826	1	126	116.797	-0.0628249	0.348668	1	131	170.879	0.186765	0.23532	0.646012	0.767568	0.457587	0.628341	CYLC1	None
ENSG00000075856	1	254	301.964	0.12444	0.260826	1	239	435.728	0.739595	0.0819301	0.57354	0.56527	0.583649	1.08656	CYLC2	None
ENSG00000075884	1	1259	1844.55	0.790763	0.0733314	1	1282	1512.54	0.216197	0.22391	0.313811	0.756564	1.13471	0.649927	CYLD	None
ENSG00000075886	1	158	41.5898	-0.900994	0.921133	1	234	303.177	0.14139	0.253708	0.969958	0.778751	0.0356776	0.595666	CYP1A1	None
ENSG00000075891	1	271	239.62	-0.37465	0.531742	1	286	223.656	-0.53063	0.638805	0.771956	0.950893	0.274299	0.194631	CYP1A2	None
ENSG00000075914	1	163	555.611	1.47413	0.013356	1	136	158.608	0.078605	0.280764	0.125155	0.795307	1.87432	0.551659	CYP1B1	None
ENSG00000075945	1	478	191.134	-0.759798	0.810173	1	506	270.844	-0.583983	0.677398	0.917438	0.957122	0.091422	0.169156	CYP2A6	None
ENSG00000075975	1	152	630.772	2.16581	0.00154651	1	96	88.1303	-0.288039	0.476489	0.0321369	0.899305	2.81065	0.321947	CYP2A7	None
ENSG00000076003	1	50	17.5631	-0.817199	0.854954	1	94	188.587	0.720409	0.085358	0.939118	0.573431	0.0680571	1.06876	CYP2A7P1	None
ENSG00000076043	1	144	110.467	-0.447911	0.580887	1	142	116.368	-0.378495	0.534267	0.800102	0.918367	0.235908	0.272241	CYP3A7	None
ENSG00000076053	1	106	65.7237	-0.652656	0.728333	1	111	119.847	-0.0192728	0.326727	0.87767	0.823101	0.13767	0.485815	CYP2A13	None
ENSG00000076067	1	182	149.223	-0.378824	0.534484	1	180	552.595	1.71786	0.00657054	0.773673	0.186423	0.272065	2.1824	CYP2B6	None
ENSG00000076108	1	103	156.735	0.598078	0.110026	1	106	181.139	0.822711	0.0683472	0.381948	0.527263	0.958506	1.16528	CYP2B7P	None
ENSG00000076201	1	63	529.096	2.7125	0.000205224	1	60	49.4975	-0.187287	0.416383	0.00780172	0.874914	3.68777	0.380507	CYP2C19	T2D only
ENSG00000076242	1	172	499.532	1.11287	0.0346121	1	148	105.516	-0.409944	0.555153	0.214571	0.926037	1.46077	0.255587	CYP2C8	None
ENSG00000076248	1	94	118.726	0.200418	0.229977	1	89	120.973	0.338276	0.180807	0.540919	0.714657	0.638315	0.742786	CYP2C9	None
ENSG00000076258	1	108	128.373	0.0715293	0.283932	1	110	101.441	-0.1882	0.416906	0.592354	0.874978	0.546786	0.379962	CYP2C18	None
ENSG00000076321	1	100	51.1475	-0.734369	0.790523	1	115	102.505	-0.18256	0.413677	0.907602	0.872443	0.102085	0.383338	CYP2D6 LOC107987478 LOC107987479	None
ENSG00000076344	1	123	1181.51	4.43431	5.50095e-08	1	105	84.3375	-0.383155	0.537337	9.43827e-06	0.919821	7.25956	0.269753	CYP2D6 LOC107987478 LOC107987479	T2D only
ENSG00000076351	1	91	102.994	0.0320136	0.302066	1	91	325.037	1.67587	0.00745349	0.609285	0.198582	0.519899	2.12764	CYP2D6 LOC107987478 LOC107987479	None
ENSG00000076356	1	594	955.061	1.00658	0.0447949	1	519	471.747	-0.411995	0.556529	0.2442	0.926887	1.34877	0.254512	CYP2D6 LOC107987478 LOC107987479	None
ENSG00000076382	1	30	22.6663	-0.565708	0.664076	1	30	73.3366	1.43641	0.0148337	0.847716	0.281957	0.177782	1.82875	CYP2D6 LOC107987478 LOC107987479	None
ENSG00000076513	1	145	96.2681	-0.594618	0.685197	1	126	71.6667	-0.686952	0.754244	0.857714	0.971393	0.164185	0.122488	CYP2D6 LOC107987478 LOC107987479	None
ENSG00000076554	1	622	529.948	-0.375916	0.532573	1	655	536.302	-0.423805	0.564483	0.772232	0.929451	0.273621	0.248349	CYP2D8P	None
ENSG00000076555	1	469	839.827	1.03135	0.0422196	1	387	458.693	0.126666	0.259884	0.237181	0.782968	1.37449	0.585221	CYP2E1	None
ENSG00000076604	1	52	29.2386	-0.737289	0.792773	1	51	223.194	2.12685	0.0017669	0.908476	0.0844806	0.100851	2.75279	CYP2F1	None
ENSG00000076641	1	372	478.344	0.342438	0.179454	1	391	184.852	-0.975715	0.980625	0.484778	1	0.746047	0.00849682	CYP2J2	None
ENSG00000076650	1	240	53.719	-0.956371	0.9652	1	121	348.767	1.44148	0.0146274	0.987034	0.280788	0.0153827	1.83483	CYP3A4	None
ENSG00000076662	1	137	342.512	1.51802	0.0118018	1	139	214.672	0.537242	0.124234	0.116563	0.642649	1.92805	0.905759	CYP3A5	None
ENSG00000076685	1	298	397.56	0.255709	0.209221	1	304	1988.16	2.78846	0.000151585	0.518759	0.0162371	0.679394	3.81935	CYP3A51P	None
ENSG00000076706	1	50	76.2606	0.504006	0.13258	1	45	77.8626	0.686033	0.0917894	0.421757	0.580186	0.877522	1.03721	CYP4A11	None
ENSG00000076826	1	178	175.127	-0.145356	0.392748	1	171	97.8018	-0.7296	0.786853	0.681762	0.975412	0.405886	0.104107	CYP4B1	None
ENSG00000076864	1	420	542.206	0.386412	0.165621	1	432	471.838	-0.0162363	0.325232	0.468706	0.822514	0.780884	0.487807	CYP7A1	None
ENSG00000076924	1	114	149.122	0.236508	0.21627	1	103	48.4846	-0.730074	0.787217	0.527493	0.975412	0.665004	0.103905	CYP8B1	None
ENSG00000076928	1	106	146.339	0.294835	0.195377	1	83	52.1634	-0.538837	0.644681	0.504036	0.952455	0.709126	0.190655	CYP11A1	None
ENSG00000076944	1	120	158.56	0.242304	0.214125	1	101	43.8868	-0.735281	0.791226	0.525433	0.976474	0.669334	0.101699	CYP11A1	None
ENSG00000076984	1	115	480.289	2.63691	0.000275932	1	96	49.1229	-0.840198	0.873037	0.00953513	0.987175	3.5592	0.0589672	CYP11B1	T2D only
ENSG00000077009	1	124	96.8495	-0.617242	0.701899	1	87	75.9117	-0.420145	0.562013	0.864609	0.929166	0.153725	0.250254	CYP11B2	None
ENSG00000077044	1	327	421.611	0.225556	0.220366	1	324	484.619	0.477453	0.139554	0.532225	0.662545	0.656856	0.855257	CYP17A1	None
ENSG00000077063	1	349	898.695	1.83205	0.00462509	1	338	538.223	0.739801	0.0818941	0.065168	0.56527	2.33488	1.08675	ADAM3A	None
ENSG00000077080	1	76	68.7605	-0.173126	0.408309	1	77	149.201	0.709578	0.0873439	0.692075	0.57487	0.389011	1.05877	CYP19A1	None
ENSG00000077092	1	1463	885.308	-0.937268	0.94998	1	1511	772.667	-0.986788	0.989459	0.981784	1	0.0222856	0.00460225	CYP21A2	None
ENSG00000077097	1	230	160.32	-0.59091	0.682474	1	237	195.173	-0.399744	0.548335	0.857093	0.923964	0.165914	0.260954	CYP21A2	None
ENSG00000077147	1	246	223.539	-0.271413	0.466254	1	235	94.0606	-0.918206	0.93481	0.73118	0.994047	0.331377	0.0292764	CYP21A2	None
ENSG00000077150	1	62	80.0956	0.266167	0.205453	1	67	120.772	0.954335	0.0506616	0.514442	0.467727	0.687287	1.29532	CYP21A2	None
ENSG00000077152	1	84	57.0972	-0.448679	0.581414	1	85	33.2232	-0.860366	0.888949	0.800331	0.989409	0.235515	0.0511231	CYP21A2	None
ENSG00000077157	1	294	144.381	-0.758675	0.809303	1	319	99.2676	-0.964547	0.971719	0.917289	0.999702	0.0918887	0.0124595	CYP21A2	None
ENSG00000077232	1	167	222.277	0.252012	0.210565	1	157	150.835	-0.0944079	0.365152	0.520587	0.846881	0.676613	0.437527	CYP21A1P	None
ENSG00000077235	1	171	154.528	-0.220894	0.435917	1	166	279.065	0.643165	0.100349	0.711633	0.597584	0.360596	0.998488	CYP24A1	None
ENSG00000077238	1	207	176.03	-0.342488	0.510852	1	212	190.681	-0.268375	0.464397	0.758735	0.894737	0.291705	0.33311	CYP26A1	None
ENSG00000077254	1	136	232.782	0.646381	0.0996854	1	150	120.496	-0.406905	0.553118	0.364798	0.925888	1.00137	0.257183	CYP27A1	None
ENSG00000077312	1	131	310.008	1.20672	0.0273337	1	125	50.9643	-0.886584	0.909701	0.187392	0.991913	1.5633	0.0411015	CYP27B1	None
ENSG00000077327	1	152	212.723	0.309992	0.190198	1	153	161.786	0.00703619	0.313917	0.49785	0.816921	0.720793	0.503185	CYP51A1	None
ENSG00000077348	1	103	430.499	1.69273	0.00708687	1	98	959.62	3.09132	4.28934e-05	0.0844755	0.00681653	2.14955	4.36761	ADAM3B	CAD only
ENSG00000077380	1	214	247.42	0.0560905	0.290927	1	209	127.309	-0.741252	0.79583	0.598544	0.978164	0.536216	0.0991797	DAB1	None
ENSG00000077420	1	495	932.265	0.832939	0.0668116	1	493	685.397	0.383036	0.166654	0.298286	0.697406	1.17515	0.778185	DAB2 LOC112267931	None
ENSG00000077454	1	58	87.1102	0.380863	0.167321	1	58	281.57	1.8741	0.00405186	0.470316	0.142957	0.776449	2.39235	DACH1	None
ENSG00000077458	1	175	517.157	1.53068	0.0113843	1	160	93.193	-0.726336	0.784343	0.114243	0.97486	1.9437	0.105494	DAD1	None
ENSG00000077463	1	144	52.713	-0.960977	0.968872	1	117	62.312	-0.737064	0.7926	0.988207	0.977188	0.0137336	0.100946	CD55	None
ENSG00000077498	1	333	117.546	-0.901158	0.921263	1	351	256.084	-0.450377	0.582578	0.969958	0.933356	0.0356162	0.234646	DAG1	None
ENSG00000077514	1	540	399.461	-0.558496	0.658849	1	449	450.195	-0.136505	0.387865	0.844369	0.857556	0.181214	0.411319	DGKA	None
ENSG00000077522	1	398	250.166	-0.709249	0.771242	1	361	411.323	0.086051	0.277456	0.898796	0.794968	0.112809	0.556805	DGKB	None
ENSG00000077549	1	571	490.827	-0.354109	0.51835	1	577	554.196	-0.20702	0.427789	0.762849	0.880957	0.285377	0.36877	DGKG	None
ENSG00000077585	1	350	390.237	0.0284697	0.303729	1	351	313.872	-0.332754	0.504615	0.61026	0.90999	0.517514	0.29704	DGKQ	None
ENSG00000077616	1	323	193.639	-0.556496	0.657401	1	333	346.789	-0.0181682	0.326183	0.843639	0.823101	0.182169	0.486539	DAO	None
ENSG00000077684	1	140	134.82	-0.211238	0.430251	1	136	198.068	0.502102	0.133071	0.707819	0.653513	0.366278	0.875917	DAP	None
ENSG00000077782	1	134	259.597	0.888583	0.0589478	1	126	145.903	0.102906	0.270068	0.278887	0.788952	1.22953	0.568527	DAPK1	None
ENSG00000077800	1	86	121.826	0.281616	0.199977	1	73	112.942	0.350139	0.176971	0.509415	0.710868	0.699019	0.752097	DAPK3	None
ENSG00000077809	1	126	318.23	1.32399	0.0201262	1	85	31.9019	-0.786809	0.831178	0.157405	0.982441	1.69624	0.0803061	DARS1	None
ENSG00000077935	1	266	84.7477	-0.894623	0.916077	1	247	143.669	-0.527718	0.636725	0.967527	0.950893	0.038068	0.196048	DAXX SMIM40	None
ENSG00000077942	1	450	572.401	0.365656	0.172047	1	392	280.324	-0.777085	0.823602	0.475185	0.981158	0.764353	0.0842827	DAXX SMIM40	None
ENSG00000077943	1	671	275.061	-0.975203	0.980217	1	642	282.148	-0.973218	0.978634	0.992244	1	0.00867766	0.0093797	DAXX SMIM40	None
ENSG00000077984	1	244	33.4933	-0.978434	0.982794	1	254	121.086	-0.644129	0.721937	0.993815	0.964507	0.00753732	0.1415	DAXX SMIM40	None
ENSG00000078018	1	728	631.133	-0.338292	0.508159	1	749	759.642	-0.138836	0.389148	0.757246	0.858821	0.294001	0.409885	DAXX SMIM40	None
ENSG00000078043	1	311	134.488	-0.776857	0.823424	1	320	294.106	-0.181881	0.413289	0.923843	0.872306	0.0843765	0.383746	DAXX SMIM40	None
ENSG00000078053	1	969	1449.3	0.797912	0.072191	1	1002	845.303	-0.533716	0.641012	0.3111	0.951677	1.14152	0.193134	DAZ1	None
ENSG00000078070	1	238	170.496	-0.471876	0.597414	1	201	225.757	0.0210718	0.30722	0.81077	0.812661	0.223725	0.51255	DAZL	None
ENSG00000078081	1	244	133.834	-0.769964	0.818064	1	205	105.279	-0.799003	0.840701	0.921272	0.983595	0.0872127	0.0753585	BRINP1	None
ENSG00000078098	1	137	99.9326	-0.432037	0.57006	1	161	175.523	0.0535561	0.292086	0.793	0.803683	0.244079	0.534489	DBH	None
ENSG00000078114	1	903	1775.24	1.35932	0.0183086	1	816	1053.17	0.362236	0.173124	0.149419	0.706275	1.73734	0.761644	DBI	None
ENSG00000078124	1	417	901.886	0.718684	0.085672	1	444	173.402	-0.756878	0.807911	0.339529	0.979455	1.06716	0.0926366	DBN1	None
ENSG00000078140	1	289	407.794	0.291626	0.196487	1	290	418.695	0.313181	0.189122	0.505102	0.717834	0.706667	0.723258	DBP	None
ENSG00000078142	1	231	1074.49	2.05946	0.00221735	1	119	80.6374	-0.560716	0.660456	0.0409618	0.955733	2.65417	0.180156	DBT	None
ENSG00000078177	1	360	255.404	-0.598438	0.688007	1	351	318.248	-0.316555	0.494326	0.858202	0.90606	0.162407	0.305987	DCC	None
ENSG00000078237	1	169	721.575	3.32477	1.52689e-05	1	170	176.033	-0.114785	0.376041	0.00104977	0.852741	4.81619	0.424765	ECI1	T2D only
ENSG00000078246	1	255	1137.46	1.67934	0.00737677	1	264	982.827	1.36894	0.0178393	0.0864768	0.300494	2.13213	1.74862	DCK	None
ENSG00000078269	1	466	249.934	-0.912449	0.930233	1	466	652.559	0.485795	0.137333	0.973345	0.659933	0.0314081	0.862224	DCN	None
ENSG00000078295	1	931	829.322	-0.463344	0.591505	1	918	1545.47	1.24367	0.0248536	0.807841	0.346913	0.228041	1.60461	DCTD	None
ENSG00000078304	1	517	828.49	0.71389	0.0865489	1	516	295.595	-0.829218	0.864395	0.341128	0.986886	1.06274	0.0632878	ACE	None
ENSG00000078319	1	42	28.7009	-0.511702	0.625339	1	62	149.466	0.938388	0.0525759	0.825272	0.475883	0.203884	1.27921	DCT	None
ENSG00000078328	1	7356	8821.22	0.777174	0.0755397	1	7144	5447.13	-0.971504	0.977267	0.319007	1	1.12182	0.00998685	DCTN1	None
ENSG00000078369	1	200	121.804	-0.631966	0.712848	1	118	178.032	0.326279	0.184747	0.869226	0.715455	0.147003	0.733422	DCX	None
ENSG00000078399	1	95	86.1051	-0.256932	0.45744	1	91	94.8361	-0.0728421	0.353845	0.726461	0.840572	0.339666	0.451187	DDB1	None
ENSG00000078401	1	107	126.395	0.138167	0.255051	1	105	148.952	0.471061	0.141274	0.56786	0.665506	0.593373	0.849936	DDB2	None
ENSG00000078403	1	180	114.377	-0.7426	0.79687	1	149	89.8841	-0.808034	0.847769	0.910589	0.984814	0.0986127	0.0717225	DDC	None
ENSG00000078487	1	80	48.1193	-0.470233	0.596273	1	81	175.257	0.693338	0.0903911	0.810618	0.577051	0.224555	1.04387	AKR1C1	None
ENSG00000078549	1	226	207.657	-0.37027	0.528871	1	210	212.689	-0.177787	0.410956	0.769645	0.87092	0.27665	0.386205	AKR1C2	None
ENSG00000078579	1	324	290.493	-0.362197	0.523602	1	310	202.57	-0.707729	0.77008	0.766042	0.972491	0.280999	0.113464	GADD45A	None
ENSG00000078618	1	200	225.669	0.0331679	0.301525	1	195	190.541	-0.209027	0.42896	0.608954	0.88149	0.520676	0.367583	DDIT3	None
ENSG00000078668	1	88	54.2272	-0.618859	0.703099	1	91	55.3734	-0.614032	0.69952	0.865009	0.961038	0.152984	0.1552	DDOST	None
ENSG00000078674	1	559	1931.34	1.97402	0.00293923	1	553	193.048	-0.931033	0.945016	0.0482113	0.995576	2.53177	0.0245609	DDT DDTL	None
ENSG00000078687	1	198	310.197	0.586469	0.112633	1	161	100.727	-0.729648	0.786889	0.386852	0.975412	0.948335	0.104086	DDT	None
ENSG00000078699	1	114	247.683	1.0424	0.0411115	1	114	113.752	-0.129262	0.383897	0.233505	0.854897	1.38604	0.415785	DDT DDTL	None
ENSG00000078725	1	450	418.08	-0.317942	0.495202	1	464	412.778	-0.398204	0.54731	0.749862	0.923601	0.305218	0.261767	DDX1	None
ENSG00000078747	1	177	1622.4	2.8181	0.000134485	1	177	267.15	0.332422	0.182722	0.00553585	0.715455	3.87133	0.73821	DDX3X	T2D only
ENSG00000078795	1	106	44.2903	-0.888901	0.911538	1	105	91.1318	-0.276645	0.469462	0.965743	0.897095	0.0402254	0.3284	DDX5	None
ENSG00000078804	1	46	222.851	1.97611	0.00291933	1	34	118.534	1.36654	0.0179551	0.0480475	0.300723	2.53472	1.74581	DDX6	None
ENSG00000078808	1	243	252.893	-0.0626549	0.348581	1	230	64.6036	-0.929616	0.943888	0.645942	0.99527	0.457696	0.0250797	DMXL1	None
ENSG00000078814	1	104	169.853	0.416371	0.156667	1	89	587.088	2.76108	0.000169183	0.457577	0.0175777	0.805022	3.77164	DHX8	None
ENSG00000078898	1	175	141.143	-0.3946	0.544913	1	176	176.694	-0.123699	0.380866	0.779033	0.854322	0.263673	0.419228	DHX9	None
ENSG00000078900	1	371	305.705	-0.599225	0.688586	1	278	210.983	-0.650832	0.726963	0.858449	0.9658	0.162042	0.138488	DDX10	None
ENSG00000078902	1	252	375.803	0.4354	0.151173	1	280	250.927	-0.254658	0.456065	0.450153	0.890201	0.820526	0.340974	DDX11	None
ENSG00000078967	1	170	429.383	1.21179	0.0269809	1	159	305.371	0.762583	0.0779708	0.186112	0.557552	1.56894	1.10807	DHX15	None
ENSG00000079101	1	306	269.528	-0.485424	0.606849	1	291	368.16	0.360525	0.173664	0.815114	0.706758	0.216919	0.76029	DECR1	None
ENSG00000079102	1	201	92.2002	-0.740798	0.795479	1	212	634.203	1.16543	0.0303546	0.910058	0.380065	0.0993711	1.51777	DEFA1	None
ENSG00000079112	1	357	633.521	0.924474	0.0542952	1	309	172.065	-0.86308	0.891094	0.26676	0.989787	1.26524	0.0500766	DEFA1	None
ENSG00000079134	1	185	104.081	-0.714156	0.774998	1	167	65.8536	-0.879293	0.903923	0.900549	0.991403	0.1107	0.0438685	DEFA3	None
ENSG00000079150	1	68	45.7421	-0.571867	0.668554	1	70	90.7125	0.243561	0.213661	0.849634	0.743657	0.174863	0.670274	DEFA3	None
ENSG00000079156	1	621	616.962	-0.203756	0.42589	1	648	254.533	-0.987623	0.990125	0.705513	1	0.370703	0.00431008	DEFA4	None
ENSG00000079215	1	295	332.057	0.072447	0.283519	1	289	180.102	-0.89048	0.91279	0.59201	0.991913	0.547417	0.0396292	DEFA4	None
ENSG00000079246	1	270	188.715	-0.587814	0.680203	1	276	317.705	0.0513692	0.293089	0.855683	0.803683	0.167361	0.533	DEFA5	None
ENSG00000079257	1	205	312.18	0.334752	0.181957	1	214	407.345	0.60675	0.108109	0.487635	0.615565	0.74003	0.966137	DEFA5	None
ENSG00000079263	1	537	317.661	-0.816418	0.854341	1	553	804.63	0.514214	0.129972	0.939	0.649959	0.0683687	0.886151	DEFA6	None
ENSG00000079277	1	194	112	-0.735489	0.791386	1	190	338.472	0.764986	0.0775661	0.907893	0.556982	0.101612	1.11033	DEFA6	None
ENSG00000079308	1	615	614.398	-0.227131	0.4396	1	598	1879.65	3.38175	1.17731e-05	0.714142	0.00275007	0.356942	4.92911	DEFB1	CAD only
ENSG00000079313	1	192	221.65	0.0722558	0.283605	1	168	132.63	-0.451677	0.58347	0.59201	0.933513	0.547286	0.233982	DEFB1	None
ENSG00000079332	1	192	425.084	1.34738	0.0189057	1	174	253.361	0.503089	0.132816	0.1526	0.653387	1.72341	0.876749	DEFB4A DEFB4B	None
ENSG00000079335	1	251	362.28	0.42333	0.154641	1	259	92.2022	-0.970367	0.97636	0.454889	1	0.810676	0.0103902	DEFB4A DEFB4B	None
ENSG00000079337	1	214	87.2302	-0.947758	0.958336	1	214	110.117	-0.84871	0.879747	0.984122	0.988487	0.0184822	0.0556422	DEFB4A DEFB4B	None
ENSG00000079385	1	70	27.1879	-0.861605	0.889928	1	63	50.9132	-0.198348	0.422754	0.956108	0.87879	0.0506451	0.373912	DEFB4A DEFB4B	None
ENSG00000079387	1	276	1081.07	2.14	0.00168948	1	264	418.632	0.468436	0.141986	0.0342633	0.666551	2.77225	0.847755	DEFB4A DEFB4B	None
ENSG00000079393	1	171	742.113	2.44813	0.000564488	1	163	161.614	-0.156948	0.399199	0.0156795	0.864027	3.24835	0.39881	DES	None
ENSG00000079432	1	64	41.7458	-0.326295	0.500499	1	63	54.0555	-0.11576	0.376567	0.751984	0.852906	0.300597	0.424158	CFD	None
ENSG00000079435	1	52	17.0427	-0.831108	0.865882	1	51	13.3926	-0.822924	0.859448	0.943925	0.986399	0.0625415	0.0657802	CFD	None
ENSG00000079459	1	383	721.433	0.982883	0.0473804	1	367	259.765	-0.632624	0.713338	0.24997	0.963559	1.3244	0.146704	DFFA	None
ENSG00000079462	1	38	21.8112	-0.417228	0.560047	1	36	22.2436	-0.286174	0.475335	0.788024	0.899231	0.251776	0.323	DFFB	None
ENSG00000079557	1	141	347.855	1.11084	0.034786	1	143	124.484	-0.271623	0.466383	0.214827	0.895802	1.4586	0.331258	TIMM8A	None
ENSG00000079616	1	20	36.2612	1.00106	0.0453864	1	12	4.94569	-0.883159	0.906986	0.245659	0.991403	1.34307	0.0423995	GSDME	None
ENSG00000079689	1	271	272.951	-0.110312	0.373634	1	274	367.967	0.330005	0.183517	0.666152	0.715455	0.427554	0.736325	COCH	None
ENSG00000079691	1	1309	941.657	-0.758595	0.809241	1	1354	2703.94	1.5697	0.0101786	0.917289	0.234411	0.0919221	1.99231	DGUOK	None
ENSG00000079739	1	265	878.273	2.26677	0.00108781	1	250	211.337	-0.424058	0.564655	0.0253492	0.929451	2.96345	0.248217	DHCR7	None
ENSG00000079785	1	201	126.677	-0.605802	0.693435	1	168	105.528	-0.548573	0.651682	0.860579	0.953393	0.158994	0.185964	DHCR24	None
ENSG00000079805	1	254	187.087	-0.53188	0.639699	1	269	1083.09	2.41975	0.000626784	0.833847	0.0421948	0.194024	3.20288	DHFR	None
ENSG00000079819	1	633	525.506	-0.418002	0.560568	1	664	1071.53	0.62243	0.104711	0.788243	0.608556	0.251372	0.980006	DHODH	None
ENSG00000079841	1	1175	2117.42	0.991016	0.0464792	1	1198	990.208	-0.475709	0.600076	0.248111	0.939006	1.33274	0.221793	DHPS	None
ENSG00000079931	1	278	252.468	-0.32374	0.498876	1	255	218.122	-0.433095	0.570778	0.751546	0.929451	0.302008	0.243532	CYB5R3	None
ENSG00000079950	1	272	203.726	-0.596851	0.686839	1	269	327.012	0.157775	0.246956	0.857772	0.775818	0.163145	0.60738	NQO1	None
ENSG00000079974	1	58	41.2581	-0.54613	0.649922	1	40	59.898	0.406898	0.159458	0.839654	0.687278	0.187139	0.797354	DIAPH1	None
ENSG00000079999	1	118	202.785	0.569434	0.116547	1	106	251.265	1.07025	0.0384286	0.393269	0.417678	0.933499	1.41534	DIAPH2	None
ENSG00000080007	1	107	105.677	-0.17781	0.410969	1	104	102.433	-0.178366	0.411285	0.693823	0.871039	0.386191	0.385857	SEPTIN1	None
ENSG00000080031	1	251	192.373	-0.575056	0.670878	1	244	355.006	0.520549	0.128373	0.851107	0.647954	0.173357	0.891526	DIO1	None
ENSG00000080166	1	207	730.847	2.34303	0.000828678	1	172	83.5682	-0.866829	0.894058	0.0208418	0.990144	3.08161	0.0486342	DIO2	None
ENSG00000080189	1	94	68.7426	-0.629712	0.711168	1	88	43.5157	-0.928093	0.942676	0.868449	0.995249	0.148028	0.0256375	DIO3	None
ENSG00000080200	1	119	452.649	1.50278	0.0123224	1	127	65.3847	-0.617195	0.701864	0.11984	0.961364	1.90931	0.153747	DKC1	None
ENSG00000080224	1	1038	1611.06	0.780295	0.0750276	1	1173	891.175	-0.661327	0.734856	0.317953	0.966912	1.12478	0.133798	DLAT	None
ENSG00000080293	1	318	348.74	-0.0227633	0.328452	1	310	318.216	-0.129417	0.383982	0.630373	0.854897	0.483528	0.415689	DLD	None
ENSG00000080298	1	625	2656.27	2.5611	0.000369304	1	609	612.108	-0.106908	0.371808	0.011583	0.851065	3.43262	0.429681	DLG1	None
ENSG00000080345	1	254	445.591	0.679034	0.0931454	1	261	492.998	0.814768	0.0695596	0.354307	0.531162	1.03084	1.15764	DLG2	None
ENSG00000080371	1	144	279.714	0.698783	0.0893601	1	107	152.131	0.32295	0.185852	0.347039	0.715495	1.04886	0.730833	DLG3	None
ENSG00000080493	1	631	678.234	-0.0235001	0.328817	1	404	466.691	0.0940737	0.273923	0.630376	0.792083	0.483046	0.562372	DLG4	None
ENSG00000080503	1	661	554.425	-0.650003	0.726341	1	631	404.91	-0.940851	0.952833	0.877003	0.997066	0.138859	0.0209831	DLST	None
ENSG00000080511	1	240	262.628	-0.0225977	0.32837	1	250	201.149	-0.558907	0.659146	0.63037	0.955258	0.483636	0.181018	DLX1	None
ENSG00000080546	1	255	127.902	-0.575291	0.671048	1	257	210.018	-0.178865	0.411569	0.85118	0.87127	0.173246	0.385557	DLX2	None
ENSG00000080573	1	334	456.918	0.482677	0.13816	1	357	326.837	-0.36466	0.525207	0.430668	0.916033	0.859617	0.27967	DLX3	None
ENSG00000080603	1	44	26.2628	-0.647345	0.724347	1	36	48.4626	0.267698	0.204906	0.875621	0.734595	0.140053	0.688446	DLX4	None
ENSG00000080608	1	426	392.088	-0.381158	0.53602	1	432	321.2	-0.722236	0.781194	0.77413	0.973778	0.270819	0.107241	DLX5	None
ENSG00000080618	1	215	412.715	0.648082	0.0993358	1	218	88.9053	-0.800865	0.842157	0.364206	0.983595	1.00289	0.0746068	DLX6	None
ENSG00000080644	1	127	162.032	0.136338	0.255815	1	110	197.78	0.565029	0.117576	0.568322	0.631235	0.592074	0.929681	DMBT1	None
ENSG00000080709	1	333	480.714	0.49823	0.134074	1	323	469.854	0.51435	0.129937	0.424325	0.649954	0.872657	0.886267	DMD	None
ENSG00000080802	1	329	177.987	-0.867963	0.894955	1	339	402.974	0.120127	0.26266	0.958256	0.784349	0.0481987	0.580607	SARDH	None
ENSG00000080815	1	204	94.8806	-0.844689	0.876576	1	216	236.566	-0.00133232	0.317956	0.949763	0.820842	0.0572105	0.497633	DMP1	None
ENSG00000080819	1	243	174.894	-0.688045	0.755075	1	250	257.258	-0.133627	0.386286	0.891613	0.856344	0.12201	0.413091	DNM1	None
ENSG00000080822	1	125	128.787	-0.127349	0.382853	1	126	170.684	0.329633	0.183639	0.673083	0.715455	0.416967	0.736034	DMPK	None
ENSG00000080823	1	260	1084.88	2.32552	0.000882539	1	246	147.971	-0.640007	0.718852	0.0216387	0.964239	3.05427	0.14336	DMRT1	None
ENSG00000080824	1	228	792.966	2.07338	0.00211652	1	197	115.738	-0.742519	0.796808	0.0395111	0.978186	2.67438	0.0986464	DMWD	None
ENSG00000080839	1	151	37.3431	-0.991969	0.993592	1	181	76.6453	-0.895499	0.916772	0.998433	0.992046	0.00279187	0.0377388	DNA2	None
ENSG00000080845	1	247	261.843	-0.0399188	0.337014	1	237	389.848	0.848386	0.0645465	0.636659	0.51584	0.472352	1.19013	DNAH5	None
ENSG00000080854	1	202	227.833	0.00956356	0.312704	1	215	180.294	-0.43119	0.569485	0.616631	0.929451	0.504866	0.244518	DNAH6	None
ENSG00000080910	1	234	200.298	-0.290921	0.478276	1	275	262.52	-0.177717	0.410916	0.739555	0.87092	0.320322	0.386247	DNAH8	None
ENSG00000080947	1	179	343.942	0.828122	0.0675312	1	173	87.4269	-0.796371	0.838644	0.29961	0.983496	1.1705	0.0764225	DNAH9	None
ENSG00000080986	1	231	116.711	-0.767393	0.816066	1	244	151.458	-0.637494	0.716974	0.920252	0.964138	0.0882746	0.144497	DNASE1	None
ENSG00000081014	1	277	218.006	-0.344351	0.51205	1	282	165.428	-0.601096	0.689964	0.759306	0.959034	0.290688	0.161173	DNASE1L1	None
ENSG00000081019	1	111	159.774	0.345616	0.178426	1	118	217.688	0.712758	0.086757	0.483264	0.574591	0.748541	1.0617	DNASE1L2	None
ENSG00000081026	1	490	705.051	0.435656	0.1511	1	535	863.733	0.643531	0.100273	0.450005	0.597584	0.820735	0.998816	DNASE1L3	None
ENSG00000081041	1	37	92.9124	0.986636	0.0469628	1	22	47.0108	0.694996	0.0900762	0.249027	0.576559	1.32825	1.04539	DNASE2	None
ENSG00000081051	1	120	280.934	0.988927	0.0467092	1	129	121.951	-0.140035	0.389808	0.248453	0.859172	1.3306	0.409149	DYNC1H1	None
ENSG00000081052	1	448	655.414	0.483923	0.137829	1	426	1272.89	1.64026	0.00828435	0.43021	0.208323	0.860659	2.08174	DYNC1I1	None
ENSG00000081059	1	144	106.525	-0.467116	0.594114	1	130	72.0392	-0.725674	0.783834	0.80953	0.974856	0.226131	0.105776	DYNC1I2	None
ENSG00000081087	1	423	386.762	-0.282087	0.472811	1	400	222.427	-0.832688	0.867125	0.736061	0.987175	0.325313	0.0619184	DYNC1LI2	None
ENSG00000081138	1	415	1708.71	2.273	0.00106414	1	419	538.827	0.176265	0.239489	0.0250128	0.770631	2.973	0.620715	DNM2	None
ENSG00000081148	1	223	280.464	0.146176	0.251722	1	194	415.169	0.864995	0.0621821	0.565074	0.509116	0.599078	1.20633	DNMT1	None
ENSG00000081154	1	124	111.385	-0.265067	0.46238	1	138	146.831	-0.0712851	0.353037	0.72901	0.840358	0.335001	0.45218	TRDMT1	None
ENSG00000081177	1	144	259.025	0.693158	0.0904254	1	107	145.843	0.345137	0.178581	0.349072	0.713735	1.04371	0.748165	DNMT3A	None
ENSG00000081181	1	156	359.546	1.29604	0.0216737	1	162	95.5856	-0.748951	0.801776	0.163888	0.979203	1.66407	0.0959469	DNMT3B	None
ENSG00000081189	1	321	705.641	1.1334	0.032892	1	336	532.956	0.612445	0.106865	0.209291	0.612182	1.48291	0.971164	DNTT	None
ENSG00000081237	1	403	266.478	-0.657524	0.731993	1	398	254.014	-0.685074	0.752818	0.878715	0.971035	0.135493	0.12331	DOCK1	None
ENSG00000081248	1	295	319.955	-0.018722	0.326456	1	282	342.473	0.223836	0.221014	0.629074	0.7525	0.486176	0.65558	DOCK2	None
ENSG00000081277	1	280	199.208	-0.579723	0.674283	1	254	276.243	-0.0224679	0.328306	0.853217	0.82402	0.171158	0.483721	DOCK3	None
ENSG00000081307	1	58	60.3773	-0.0467793	0.340478	1	61	99.836	0.529053	0.126251	0.639217	0.645674	0.467911	0.898764	DOK1	None
ENSG00000081320	1	205	712.028	1.37388	0.0176023	1	200	61.0854	-0.876818	0.901963	0.146257	0.991115	1.75443	0.0448113	DXO	None
ENSG00000081377	1	152	100.198	-0.570907	0.667855	1	152	143.395	-0.151246	0.396018	0.849241	0.861913	0.175318	0.402285	DXO	None
ENSG00000081386	1	91	164.856	0.504597	0.132428	1	90	26.9406	-0.818562	0.856024	0.421407	0.986279	0.878021	0.0675141	DXO	None
ENSG00000081479	1	661	733.017	0.035751	0.300318	1	651	485.151	-0.73968	0.794617	0.608101	0.97754	0.522418	0.0998423	DXO	None
ENSG00000081665	1	186	487.969	1.60474	0.00919453	1	195	151.817	-0.51205	0.625585	0.100142	0.947016	2.03647	0.203714	DXO	None
ENSG00000081692	1	78	87.7256	-0.00101407	0.317802	1	85	39.4435	-0.860537	0.889084	0.621687	0.989409	0.497844	0.0510572	DXO	None
ENSG00000081721	1	180	180.211	-0.177025	0.410522	1	162	234.785	0.464641	0.143019	0.693587	0.667696	0.386663	0.844607	DPAGT1	None
ENSG00000081760	1	259	323.236	0.205901	0.227856	1	255	255.085	-0.163479	0.402862	0.538881	0.865834	0.64234	0.394844	DPEP1	None
ENSG00000081791	1	154	171.143	-0.0201666	0.327168	1	155	133.848	-0.318853	0.495778	0.629405	0.907315	0.485229	0.304712	DPH1	None
ENSG00000081800	1	257	145.155	-0.733463	0.789826	1	268	178.395	-0.606601	0.694025	0.907284	0.959884	0.102469	0.158625	DPH2	None
ENSG00000081803	1	1177	1881.71	0.865242	0.0621476	1	1227	666.048	-0.93291	0.94651	0.287638	0.995977	1.20658	0.0238747	DPP4	None
ENSG00000081818	1	73	95.6887	0.188953	0.234458	1	90	29.228	-0.827526	0.863065	0.545208	0.986886	0.629935	0.0639566	DPP6	None
ENSG00000081842	1	330	292.143	-0.232482	0.442774	1	346	196.022	-0.696313	0.761367	0.715877	0.971925	0.353818	0.118406	DPT	None
ENSG00000081853	1	426	388.958	-0.319077	0.49592	1	448	553.849	0.200746	0.22985	0.750285	0.764379	0.304588	0.638556	DPYD	None
ENSG00000081870	1	170	70.4888	-0.881442	0.905626	1	168	154.884	-0.230103	0.441361	0.9631	0.886104	0.0430512	0.355206	DPYS	None
ENSG00000081913	1	426	1087.67	1.30841	0.0209764	1	439	178.387	-0.943485	0.954931	0.161002	0.997533	1.67827	0.0200278	DPYSL2	None
ENSG00000081923	1	530	800.005	0.816321	0.0693211	1	511	358.188	-0.786315	0.830793	0.304679	0.982303	1.15913	0.0805073	DPYSL3	None
ENSG00000081985	1	307	142.894	-0.925633	0.940718	1	310	186.087	-0.771484	0.819245	0.978048	0.980491	0.0265405	0.0865863	DR1	None
ENSG00000082014	1	172	432.42	1.58931	0.00961683	1	167	200.626	0.115272	0.264734	0.102971	0.78678	2.01697	0.57719	SLC26A3	None
ENSG00000082068	1	671	252.783	-0.928963	0.943369	1	690	437.966	-0.628789	0.71048	0.979071	0.963559	0.0253186	0.148448	DRD1	None
ENSG00000082074	1	425	343.661	-0.475749	0.600104	1	406	306.191	-0.573602	0.669818	0.812004	0.957065	0.221774	0.174043	DRD2	None
ENSG00000082126	1	199	257.123	0.348418	0.177524	1	200	177.379	-0.43808	0.574171	0.482545	0.930304	0.750743	0.240959	DRD3	None
ENSG00000082146	1	219	282.415	0.219854	0.22252	1	220	59.4015	-0.976815	0.981503	0.53401	1	0.652631	0.0081085	DRD4	None
ENSG00000082153	1	69	57.7778	-0.269217	0.464912	1	56	50.6653	-0.230215	0.441427	0.730565	0.886145	0.33263	0.355141	DRD4	None
ENSG00000082175	1	412	137.835	-0.964064	0.971334	1	359	239.214	-0.570978	0.667907	0.988641	0.957065	0.0126316	0.175284	DRD5	None
ENSG00000082196	1	156	148.793	-0.159724	0.400754	1	144	218.663	0.370755	0.170451	0.686622	0.703579	0.397123	0.7684	DRG2	None
ENSG00000082212	1	194	83.7867	-0.861594	0.889919	1	201	160.844	-0.34972	0.515512	0.956108	0.912761	0.0506493	0.287762	ARID3A	None
ENSG00000082213	1	168	146.519	-0.334886	0.505978	1	177	65.8196	-0.955851	0.964786	0.755421	0.998746	0.295869	0.0155691	DRP2	None
ENSG00000082258	1	46	76.282	0.44683	0.147944	1	108	50.7699	-0.675564	0.745608	0.445119	0.968176	0.829901	0.12749	ATN1	None
ENSG00000082269	1	326	393.511	0.138664	0.254843	1	331	185.289	-0.461646	0.590333	0.567658	0.935326	0.593727	0.228903	DSC1	None
ENSG00000082293	1	754	512.009	-0.783521	0.828614	1	743	536.955	-0.726162	0.784209	0.926595	0.97486	0.0816477	0.105568	DSC2	None
ENSG00000082397	1	644	569.628	-0.447511	0.580614	1	642	617.875	-0.271304	0.466188	0.799839	0.895605	0.236113	0.331439	DSC3	None
ENSG00000082438	1	503	3494.55	3.92188	8.57168e-07	1	500	533.269	-0.0728753	0.353862	9.23265e-05	0.840572	6.06693	0.451166	DSCAM	T2D only
ENSG00000082482	1	463	602.427	0.272943	0.203038	1	685	905.38	0.284488	0.198971	0.512231	0.727632	0.692422	0.70121	RCAN1	None
ENSG00000082497	1	90	203.055	1.11498	0.0344313	1	98	214.773	1.06375	0.0390418	0.214253	0.419315	1.46305	1.40847	DSG1	None
ENSG00000082512	1	179	187.993	-0.109065	0.372964	1	190	146.997	-0.50408	0.619951	0.666024	0.945458	0.428333	0.207643	DSG2	None
ENSG00000082515	1	136	96.5666	-0.475713	0.600079	1	131	191.5	0.357046	0.174767	0.812004	0.707829	0.221792	0.757541	DSG3	None
ENSG00000082516	1	167	131.259	-0.314689	0.493148	1	161	257.794	0.411647	0.158054	0.748694	0.685413	0.307023	0.801195	TSC22D3	None
ENSG00000082556	1	240	237.839	-0.131716	0.385239	1	233	192.486	-0.352539	0.517334	0.675317	0.913485	0.41427	0.286229	DSP	None
ENSG00000082641	1	128	506.038	2.42315	0.000618996	1	133	108.525	-0.415932	0.559174	0.0167847	0.927159	3.20831	0.252453	EPYC	None
ENSG00000082684	1	420	291.722	-0.764708	0.813982	1	418	463.278	0.00556184	0.314626	0.919025	0.817196	0.089385	0.502205	DSPP	None
ENSG00000082701	1	422	347.107	-0.395743	0.545673	1	331	303.842	-0.249236	0.452795	0.779579	0.889727	0.263067	0.344099	SLC26A2	None
ENSG00000082781	1	480	514.97	-0.0570092	0.345686	1	524	1485.75	1.66021	0.00780909	0.644128	0.204047	0.461319	2.1074	DTNA	None
ENSG00000082805	1	1494	1250.32	-0.458706	0.588305	1	1490	1904.19	0.314594	0.188646	0.805694	0.717348	0.230397	0.724351	DTNB	None
ENSG00000082898	1	151	135.473	-0.169747	0.406396	1	152	198.335	0.246271	0.212665	0.690563	0.742729	0.391051	0.672304	HBEGF	None
ENSG00000082929	1	105	201.054	0.744826	0.0810152	1	108	57.506	-0.729498	0.786774	0.330818	0.975412	1.09143	0.10415	DTX1	None
ENSG00000082996	1	334	570.219	0.635803	0.101881	1	342	498.104	0.394085	0.163292	0.368039	0.692758	0.991907	0.787035	DTYMK	None
ENSG00000083067	1	2203	2744.47	0.415877	0.156812	1	2277	3213.43	0.812433	0.0699194	0.457747	0.53307	0.804622	1.1554	ECM2	None
ENSG00000083093	1	204	64.2582	-0.962135	0.969795	1	211	80.0918	-0.89255	0.914432	0.988273	0.992009	0.01332	0.0388485	DUSP1	None
ENSG00000083097	1	197	97.1287	-0.757107	0.808089	1	178	77.7403	-0.84099	0.873661	0.917139	0.987223	0.092541	0.0586569	DUSP2	None
ENSG00000083099	1	200	115.831	-0.776098	0.822833	1	189	217.547	0.0734701	0.28306	0.923651	0.796813	0.0846882	0.548121	DUSP3	None
ENSG00000083123	1	649	2947.62	2.35427	0.000795737	1	591	361.044	-0.645371	0.722868	0.020273	0.964655	3.09923	0.140941	DUSP4	None
ENSG00000083168	1	171	403.829	1.00301	0.0451764	1	167	529.038	1.46806	0.0135846	0.24544	0.270687	1.34509	1.86695	DUSP5	None
ENSG00000083223	1	146	349.985	0.890979	0.0586272	1	97	150.048	0.394531	0.163157	0.278253	0.692491	1.2319	0.787393	DUSP6	None
ENSG00000083290	1	180	60.1634	-0.930139	0.944304	1	134	213.71	0.589658	0.111912	0.979453	0.621797	0.0248882	0.951124	DUSP7	None
ENSG00000083307	1	537	519.11	-0.21248	0.430978	1	397	415.501	-0.072708	0.353775	0.708178	0.840572	0.365545	0.451273	DUSP8	None
ENSG00000083312	1	212	881.786	2.04128	0.00235576	1	217	303.12	0.244996	0.213133	0.042278	0.742729	2.62787	0.671349	DUSP8	None
ENSG00000083444	1	227	201.796	-0.301393	0.484797	1	251	139.685	-0.74297	0.797156	0.743906	0.978186	0.31444	0.0984569	DUSP8	None
ENSG00000083454	1	209	178.732	-0.391363	0.542765	1	191	96.5674	-0.896646	0.917682	0.778107	0.992046	0.265388	0.0373079	DUSP9	None
ENSG00000083457	1	393	317.699	-0.5218	0.632508	1	320	150.705	-0.95513	0.964211	0.829235	0.998746	0.198934	0.0158281	DUT	None
ENSG00000083520	1	135	158.019	0.0729135	0.28331	1	115	57.9957	-0.882582	0.906529	0.591956	0.991403	0.547738	0.0426182	DVL1	None
ENSG00000083535	1	619	652.354	-0.10274	0.36958	1	502	258.877	-0.811455	0.85045	0.66281	0.985398	0.432291	0.0703514	DVL2	None
ENSG00000083544	1	377	345.062	-0.272547	0.466949	1	388	396.211	-0.12826	0.38335	0.731631	0.854897	0.330731	0.416404	DVL3	None
ENSG00000083635	1	107	76.7389	-0.621104	0.704765	1	94	47.5946	-0.891244	0.913396	0.866008	0.991913	0.151956	0.039341	DYRK1A	None
ENSG00000083642	1	332	507.121	0.355987	0.175103	1	133	176.665	0.35245	0.176231	0.479679	0.710348	0.756706	0.753917	TOR1A	None
ENSG00000083720	1	165	89.1682	-0.692891	0.75876	1	238	401.68	0.484803	0.137596	0.893516	0.659933	0.119895	0.861394	E2F1	None
ENSG00000083782	1	218	179.063	-0.289102	0.477147	1	136	68.6804	-0.784075	0.829047	0.738733	0.98181	0.321348	0.0814211	E2F2	None
ENSG00000083799	1	139	256.037	0.661159	0.0966815	1	97	44.4882	-0.874857	0.900411	0.359735	0.990984	1.01466	0.0455594	E2F2	None
ENSG00000083807	1	115	352.446	1.52249	0.0116526	1	106	61.82	-0.624792	0.707506	0.115856	0.962878	1.93358	0.15027	E2F3	None
ENSG00000083812	1	76	281.97	1.78392	0.00537068	1	70	53.384	-0.373236	0.530814	0.0710762	0.91754	2.26997	0.275058	E2F4	None
ENSG00000083814	1	97	92.945	-0.180795	0.412669	1	88	27.2499	-0.970034	0.976095	0.695092	1	0.384398	0.0105081	E2F5	None
ENSG00000083817	1	59	48.5122	-0.33719	0.507452	1	63	22.7842	-0.940478	0.952537	0.756632	0.997066	0.294605	0.0211183	E2F6	None
ENSG00000083828	1	171	135.086	-0.400304	0.548709	1	184	84.863	-0.82091	0.857867	0.781428	0.986399	0.260658	0.06658	E4F1	None
ENSG00000083838	1	83	316.94	1.82809	0.00468273	1	75	47.3869	-0.520389	0.631504	0.065789	0.949484	2.3295	0.199624	EBF1	None
ENSG00000083844	1	153	101.335	-0.62595	0.708367	1	135	82.8928	-0.705309	0.76823	0.867547	0.972491	0.149741	0.114509	GPR183	None
ENSG00000083845	1	105	341.481	1.68482	0.00725697	1	110	98.7338	-0.251029	0.453874	0.085526	0.889866	2.13924	0.343064	ECE1	None
ENSG00000083857	1	485	485.503	-0.213232	0.431418	1	489	310.372	-0.880248	0.90468	0.708421	0.991403	0.365102	0.0435051	TYMP	None
ENSG00000083896	1	115	234.308	0.89617	0.0579376	1	113	104.013	-0.214854	0.432368	0.276841	0.883063	1.23704	0.364146	ECH1	None
ENSG00000083937	1	162	74.7153	-0.816637	0.854513	1	148	290.996	0.802495	0.0714676	0.939048	0.536644	0.0682813	1.14589	ECH1	None
ENSG00000084070	1	269	147.572	-0.863218	0.891203	1	286	148.785	-0.89133	0.913464	0.95653	0.991913	0.0500234	0.0393084	ECHS1	None
ENSG00000084072	1	260	242.056	-0.342422	0.510809	1	269	308.861	0.0660301	0.28641	0.758735	0.800361	0.291741	0.543012	ECM1	None
ENSG00000084073	1	91	93.8917	-0.122829	0.380394	1	88	181.54	1.20442	0.0274951	0.670949	0.360386	0.419767	1.56074	ECT2	None
ENSG00000084090	1	66	22.7326	-0.961758	0.969495	1	66	55.1329	-0.32628	0.500489	0.988254	0.908736	0.0134544	0.300605	EDA	None
ENSG00000084092	1	165	139.423	-0.384549	0.538257	1	167	681.077	2.46873	0.000522925	0.775858	0.0371372	0.26901	3.28156	S1PR1	None
ENSG00000084093	1	229	199.225	-0.246545	0.451176	1	245	1285.48	2.28555	0.00101785	0.72135	0.0570347	0.345654	2.99232	LPAR1	None
ENSG00000084110	1	231	481.543	1.04163	0.0411881	1	237	444.63	0.872319	0.0611625	0.233564	0.504814	1.38523	1.21351	S1PR3	None
ENSG00000084112	1	180	146.915	-0.400374	0.548755	1	192	558.737	1.6578	0.00786526	0.781437	0.204583	0.260621	2.10429	EDN1	None
ENSG00000084207	1	113	161.815	0.272268	0.203278	1	112	239.343	0.70383	0.0884128	0.512467	0.57487	0.69191	1.05348	EDN2	None
ENSG00000084234	1	282	183.213	-0.536307	0.642868	1	291	136.189	-0.767246	0.815952	0.836004	0.979641	0.191878	0.0883353	EDN3	None
ENSG00000084444	1	260	633.589	1.37074	0.0177525	1	237	260.756	0.00144495	0.316612	0.146774	0.819558	1.75074	0.499473	EDNRA	None
ENSG00000084453	1	557	669.847	0.151218	0.249643	1	581	1391.53	1.52583	0.0115424	0.562983	0.247161	0.602681	1.9377	EDNRB	None
ENSG00000084463	1	130	188.522	0.35539	0.175293	1	132	110.51	-0.358672	0.52131	0.479823	0.915079	0.756235	0.282904	PHC1	None
ENSG00000084623	1	66	44.3074	-0.386113	0.53929	1	65	122.415	0.588423	0.112191	0.77657	0.622124	0.268178	0.950043	PHC2	None
ENSG00000084628	1	283	202.806	-0.50703	0.622034	1	225	103.844	-0.853619	0.883621	0.823464	0.988957	0.206186	0.053734	EEF1A1	None
ENSG00000084636	1	152	174.209	0.0677456	0.285635	1	129	131.175	-0.0894415	0.362528	0.594033	0.845636	0.544188	0.440658	EEF1A2	None
ENSG00000084652	1	50	23.9361	-0.751619	0.803839	1	51	99.0796	0.601333	0.109303	0.914784	0.616665	0.0948308	0.961367	EEF1B2	None
ENSG00000084674	1	128	54.6029	-0.918163	0.934776	1	117	528.719	2.80447	0.000142108	0.975492	0.0156545	0.0292924	3.84738	EEF1B2	None
ENSG00000084676	1	585	1413.63	1.41547	0.015715	1	586	619.031	-0.100024	0.368133	0.137554	0.848617	1.80369	0.433995	EEF1B2P2	None
ENSG00000084693	1	63	120.533	0.583545	0.113297	1	62	157.378	0.880591	0.0600276	0.388093	0.500944	0.94578	1.22165	EEF1D	None
ENSG00000084710	1	302	651.29	1.06837	0.0386055	1	293	245.646	-0.360445	0.522462	0.224779	0.915288	1.41335	0.281946	EEF1D	None
ENSG00000084731	1	213	346.642	0.756927	0.0789302	1	184	149.344	-0.496581	0.61467	0.326638	0.943147	1.10276	0.211358	EEF1G	None
ENSG00000084733	1	233	157.253	-0.419985	0.561904	1	214	111.254	-0.62191	0.705364	0.789119	0.962528	0.250338	0.151587	EEF2	None
ENSG00000084734	1	98	1257.31	3.97188	6.63072e-07	1	105	151.45	0.345811	0.178364	7.50789e-05	0.713405	6.17844	0.748694	EIF2D	T2D only
ENSG00000084754	1	163	72.2112	-0.669102	0.740721	1	150	134.662	-0.113831	0.375526	0.883489	0.852741	0.130345	0.425359	EFNA1	None
ENSG00000084764	1	113	221.116	0.546979	0.121868	1	113	275.304	0.761561	0.0781435	0.402039	0.557822	0.914109	1.10711	EFNA2	None
ENSG00000084774	1	147	745.309	2.20302	0.00135995	1	152	74.9102	-0.680489	0.749339	0.0292964	0.970323	2.86648	0.125322	EFNA3	None
ENSG00000085063	1	208	431.669	1.32347	0.0201538	1	195	103.787	-0.889934	0.912357	0.157447	0.991913	1.69564	0.039835	EFNA4	None
ENSG00000085117	1	303	486.85	0.826548	0.0677678	1	309	275.887	-0.389524	0.541547	0.300316	0.92072	1.16898	0.266364	EFNA5	None
ENSG00000085231	1	84	55.4362	-0.519997	0.631225	1	82	128.68	0.41203	0.157941	0.828807	0.685413	0.199816	0.801504	EFNB1	None
ENSG00000085265	1	167	232.357	0.386161	0.165698	1	168	169.221	-0.151253	0.396022	0.468711	0.861913	0.780683	0.40228	EFNB2	None
ENSG00000085274	1	70	67.9511	-0.113614	0.375409	1	80	30.2818	-0.844075	0.876092	0.667318	0.987619	0.425495	0.0574504	EFNB3	None
ENSG00000085276	1	1423	2452.38	1.46652	0.0136433	1	1392	2121.61	1.08266	0.0372819	0.126623	0.412129	1.86508	1.4285	EGF	None
ENSG00000085365	1	340	327.462	-0.176756	0.410369	1	268	548.449	0.796348	0.0724392	0.693535	0.538936	0.386825	1.14003	CELSR3	None
ENSG00000085377	1	368	241.175	-0.714959	0.775613	1	377	533.761	0.433312	0.151769	0.901047	0.679121	0.110355	0.818818	CELSR2	None
ENSG00000085382	1	336	179.623	-0.63501	0.715119	1	372	249.915	-0.480214	0.603213	0.869946	0.940195	0.145622	0.21953	MEGF6	None
ENSG00000085415	1	170	187.191	-0.0150424	0.324645	1	159	99.1153	-0.751685	0.80389	0.627607	0.979236	0.488591	0.0948032	MEGF8	None
ENSG00000085433	1	281	229.868	-0.430577	0.569069	1	286	255.508	-0.305724	0.487509	0.792933	0.90276	0.244835	0.312017	MEGF9	None
ENSG00000085449	1	299	727.716	1.02935	0.042423	1	300	510.551	0.510925	0.130808	0.237706	0.650842	1.3724	0.883367	EGFR	None
ENSG00000085465	1	148	95.7141	-0.618682	0.702967	1	132	516.451	2.24932	0.00115683	0.865003	0.0618068	0.153065	2.93673	EGR1	None
ENSG00000085491	1	348	444.121	0.197154	0.231247	1	359	118.149	-0.976126	0.980953	0.54226	1	0.635925	0.0083516	EGR2	None
ENSG00000085511	1	372	782.711	1.16062	0.0307245	1	376	717.82	0.992036	0.0463671	0.200298	0.452394	1.51251	1.33379	EGR3	None
ENSG00000085514	1	81	37.3204	-0.690135	0.756664	1	92	230.869	0.838279	0.0660213	0.892239	0.519225	0.121097	1.18032	EGR4	None
ENSG00000085552	1	138	189.953	0.489609	0.136327	1	142	376.994	2.30256	0.000958051	0.427855	0.0552818	0.865418	3.01861	EHHADH	None
ENSG00000085563	1	436	336.561	-0.562944	0.662071	1	444	885.675	1.2373	0.0252669	0.846437	0.347568	0.179096	1.59745	EIF1AX	None
ENSG00000085644	1	89	211.604	0.876328	0.0606102	1	95	40.3472	-0.787305	0.831565	0.283296	0.982652	1.21745	0.080104	EIF2S1	None
ENSG00000085662	1	130	76.7893	-0.772034	0.819672	1	126	62.2479	-0.883389	0.907168	0.922226	0.991403	0.0863597	0.0423123	EIF2B1	None
ENSG00000085719	1	300	852.414	1.51391	0.01194	1	294	265.393	-0.263192	0.461239	0.11738	0.894161	1.92299	0.336074	EIF2S3	None
ENSG00000085721	1	117	295.88	1.32889	0.0198651	1	112	177.089	0.490233	0.136163	0.156309	0.65883	1.70191	0.865941	EPHA2	None
ENSG00000085733	1	135	104.637	-0.321626	0.497534	1	137	648.365	1.90733	0.0036453	0.751028	0.134876	0.303177	2.43827	EIF4A1	None
ENSG00000085741	1	185	313.828	0.743457	0.0812537	1	163	176.068	-0.034109	0.334099	0.331443	0.827859	1.09016	0.476125	EIF4A2	None
ENSG00000085760	1	154	297.985	1.0086	0.0445793	1	154	100.759	-0.701794	0.765546	0.243508	0.972412	1.35087	0.116029	EIF4B	None
ENSG00000085788	1	86	83.5117	-0.0435291	0.338834	1	82	33.2508	-0.731645	0.788426	0.638082	0.975611	0.470013	0.103239	EIF4E	None
ENSG00000085831	1	139	445.743	1.883	0.00393908	1	138	239.393	0.713857	0.0865551	0.0591564	0.574591	2.40461	1.06271	EIF4EBP1	None
ENSG00000085832	1	486	712.83	0.381014	0.167275	1	498	540.041	-0.0186742	0.326432	0.470316	0.823101	0.77657	0.486207	EIF4EBP2	None
ENSG00000085840	1	58	77.4176	0.295846	0.195029	1	56	36.172	-0.591764	0.6831	0.503463	0.958689	0.709902	0.165516	EIF4G1	None
ENSG00000085871	1	329	356.694	-0.0410777	0.337598	1	329	312.156	-0.299238	0.483452	0.63712	0.901547	0.4716	0.315647	EIF4G2	None
ENSG00000085872	1	132	196.16	0.42348	0.154597	1	132	171.972	0.213569	0.224912	0.45483	0.758391	0.810799	0.647986	EIF5	None
ENSG00000085978	1	313	519.998	0.797747	0.0722171	1	320	294.031	-0.282815	0.47326	0.311143	0.898609	1.14136	0.3249	EIF5A	None
ENSG00000085982	1	215	108.037	-0.714784	0.775478	1	199	301.79	0.408171	0.159081	0.901011	0.687069	0.11043	0.798383	EIF5A	None
ENSG00000085998	1	87	53.2691	-0.669091	0.740713	1	88	173.746	0.907289	0.0564831	0.883489	0.487304	0.13035	1.24808	EIF5AP2	None
ENSG00000085999	1	59	32.7809	-0.732894	0.789387	1	55	42.6676	-0.464532	0.592326	0.907103	0.935571	0.10271	0.227439	CELA1	None
ENSG00000086015	1	483	3129.66	2.49786	0.000469016	1	482	677.588	0.24313	0.21382	0.0137569	0.743657	3.32881	0.669952	ELANE	None
ENSG00000086061	1	214	89.2017	-0.683766	0.751825	1	201	82.3751	-0.662116	0.73545	0.889972	0.966912	0.123883	0.133447	ELANE	None
ENSG00000086062	1	313	409.776	0.281916	0.199872	1	306	319.708	-0.0896308	0.362628	0.509336	0.845636	0.699248	0.440539	SERPINB1	None
ENSG00000086065	1	90	79.405	-0.147678	0.394035	1	88	97.6017	0.0390191	0.298796	0.682408	0.809284	0.404465	0.524625	ELAVL2	None
ENSG00000086102	1	131	79.2805	-0.655915	0.730782	1	131	108.664	-0.344255	0.511988	0.878488	0.91209	0.136212	0.29074	ELAVL1	None
ENSG00000086159	1	99	120.071	0.174276	0.240284	1	78	57.4511	-0.655324	0.730338	0.552429	0.966358	0.619274	0.136476	ELAVL3	None
ENSG00000086189	1	117	413.281	1.51594	0.0118716	1	120	107.829	-0.203557	0.425775	0.116836	0.879894	1.92549	0.37082	ELAVL4	None
ENSG00000086200	1	382	1104.49	1.29428	0.0217742	1	396	454.045	0.052598	0.292525	0.164328	0.803683	1.66206	0.533837	ELF1	None
ENSG00000086205	1	300	370.681	0.117439	0.263807	1	278	1303.65	2.17146	0.00151673	0.575685	0.0765789	0.578714	2.81909	ELF2	None
ENSG00000086232	1	278	215.194	-0.471539	0.59718	1	275	224.993	-0.419555	0.561614	0.81077	0.929139	0.223895	0.250562	ELF3	None
ENSG00000086288	1	396	341.693	-0.36563	0.525839	1	386	163.468	-0.952169	0.961851	0.767752	0.998746	0.279147	0.0168923	ELF4	None
ENSG00000086289	1	921	847.15	-0.347739	0.514233	1	915	490.178	-0.945584	0.956604	0.760484	0.99775	0.28884	0.0192679	ELF5	None
ENSG00000086300	1	284	506.076	0.873854	0.0609505	1	285	657.68	1.48977	0.0127825	0.284338	0.261973	1.21502	1.89338	ELK1	None
ENSG00000086475	1	219	202.038	-0.243047	0.449078	1	231	84.1227	-0.955094	0.964182	0.72016	0.998746	0.347678	0.0158408	ELK3	None
ENSG00000086504	1	188	558.466	1.65507	0.0079292	1	203	222.634	-0.0358604	0.334976	0.0908041	0.828488	2.10077	0.474986	ELK4	None
ENSG00000086506	1	85	292.982	2.08845	0.00201204	1	82	32.5792	-0.925003	0.940217	0.0383952	0.994634	2.69636	0.0267717	ELN	None
ENSG00000086544	1	143	390.98	1.47337	0.0133847	1	132	57.8976	-0.861617	0.889938	0.125268	0.989409	1.87339	0.0506403	EML1	None
ENSG00000086548	1	109	103.836	-0.13194	0.385361	1	111	68.2195	-0.617331	0.701966	0.675415	0.961364	0.414132	0.153684	EMD	None
ENSG00000086570	1	302	231.507	-0.519613	0.630953	1	286	142.915	-0.875356	0.900806	0.828676	0.991078	0.200003	0.0453689	MARK2	None
ENSG00000086589	1	67	30.2961	-0.630377	0.711664	1	72	168.194	0.746994	0.0806384	0.868656	0.564034	0.147725	1.09346	EMP1	None
ENSG00000086598	1	166	146.329	-0.243655	0.449442	1	165	215.365	0.185159	0.235955	0.720352	0.767568	0.347326	0.627172	EMP2	None
ENSG00000086619	1	392	367.717	-0.180423	0.412457	1	386	270.617	-0.437172	0.573552	0.695061	0.929924	0.384621	0.241427	EMP3	None
ENSG00000086666	1	219	766.834	1.97445	0.00293513	1	190	187.223	-0.17878	0.411521	0.0482113	0.87127	2.53237	0.385608	ADGRE1	None
ENSG00000086696	1	135	131.091	-0.154713	0.397951	1	162	82.1285	-0.897242	0.918155	0.684748	0.992046	0.400171	0.0370838	EMX1	None
ENSG00000086730	1	76	181.753	1.25001	0.0244484	1	62	16.438	-0.987791	0.990259	0.175492	1	1.61175	0.00425121	CTTN	None
ENSG00000086827	1	254	557.572	1.0875	0.0368431	1	260	158.81	-0.668091	0.739958	0.220088	0.967813	1.43364	0.130793	CTTN	None
ENSG00000086848	1	115	38.7105	-0.943721	0.955119	1	91	123.286	0.271928	0.203399	0.983072	0.732577	0.0199424	0.691652	EMX2	None
ENSG00000086967	1	163	80.8209	-0.919687	0.935988	1	164	211.376	0.255004	0.209477	0.975747	0.73895	0.0287296	0.678863	EN1	None
ENSG00000086991	1	495	187.911	-0.978872	0.983143	1	500	1055.11	1.23292	0.0255543	0.993961	0.348715	0.00738321	1.59254	EN2	None
ENSG00000087008	1	412	679.385	0.719193	0.0855793	1	421	526.331	0.193373	0.232723	0.339529	0.765828	1.06763	0.63316	ENDOG	None
ENSG00000087053	1	307	1263.52	2.08977	0.00200312	1	316	252.13	-0.386373	0.539462	0.0382625	0.920209	2.69829	0.268039	ENG	None
ENSG00000087074	1	155	100.415	-0.509161	0.62354	1	150	213.296	0.28941	0.197256	0.824639	0.72631	0.205135	0.70497	ENO1	None
ENSG00000087076	1	176	134.294	-0.548105	0.651345	1	182	236.525	0.254596	0.209625	0.840315	0.738982	0.186189	0.678556	ENO1P1	None
ENSG00000087077	1	100	126.768	0.226301	0.220085	1	97	245.18	1.2701	0.0232017	0.531834	0.340772	0.657409	1.63448	ENO2	None
ENSG00000087085	1	114	154.462	0.246293	0.212657	1	109	241.753	0.875013	0.060791	0.522977	0.504544	0.67232	1.21616	ENO3	None
ENSG00000087086	1	110	158.598	0.408263	0.159053	1	107	57.0628	-0.779572	0.825538	0.461413	0.981488	0.798457	0.0832631	ENPEP	None
ENSG00000087087	1	112	136.932	0.145469	0.252015	1	107	261.707	1.08905	0.0367032	0.565386	0.411331	0.598574	1.4353	ENSA	None
ENSG00000087088	1	127	175.973	0.388394	0.165017	1	119	63.4173	-0.816686	0.854552	0.467996	0.986017	0.782471	0.0682617	SLC29A1	None
ENSG00000087095	1	100	72.2673	-0.667044	0.739167	1	99	205.597	1.31568	0.0205757	0.882918	0.320677	0.131257	1.68665	EP300	None
ENSG00000087111	1	59	49.9387	-0.35668	0.520016	1	57	109.914	0.858911	0.0630397	0.76371	0.512809	0.283983	1.20039	EPAS1	None
ENSG00000087116	1	859	799.103	-0.417316	0.560106	1	805	987.669	0.375781	0.16889	0.78805	0.701378	0.25173	0.772397	EPB41	None
ENSG00000087128	1	302	491.15	0.579198	0.114291	1	184	321.342	0.796921	0.0723482	0.389363	0.538744	0.94199	1.14057	EPB41L1	None
ENSG00000087152	1	78	168.895	0.851582	0.0640859	1	80	90.0838	0.0510645	0.293229	0.292179	0.803683	1.19324	0.532793	EPB41L2	None
ENSG00000087157	1	334	585.443	0.726403	0.0842749	1	318	170.237	-0.759697	0.810095	0.3371	0.979468	1.0743	0.0914639	EPB42	None
ENSG00000087191	1	71	271.45	1.45569	0.0140614	1	70	73.9061	-0.0111824	0.322752	0.129144	0.821905	1.85197	0.491131	DMTN	None
ENSG00000087206	1	420	630.837	0.39009	0.164502	1	417	272.41	-0.499706	0.616868	0.467628	0.944398	0.78383	0.209808	STOM	None
ENSG00000087237	1	209	161.052	-0.591886	0.68319	1	199	352.706	0.971163	0.0487052	0.857152	0.457956	0.165458	1.31242	EPHA1	None
ENSG00000087245	1	580	968.435	0.895079	0.058082	1	567	486.162	-0.455032	0.585776	0.276954	0.934503	1.23596	0.232269	EPHA1	None
ENSG00000087250	1	171	334.421	1.28174	0.0225046	1	147	79.7305	-0.907353	0.926184	0.167237	0.993	1.64773	0.0333026	EPHA3	None
ENSG00000087253	1	285	328.219	0.0643645	0.287164	1	279	726.827	1.31745	0.0204793	0.595347	0.319815	0.541871	1.68868	EPHA4	None
ENSG00000087258	1	449	809.825	0.940058	0.0523726	1	458	471.289	-0.121584	0.379718	0.262513	0.854045	1.2809	0.420539	EPHA5	None
ENSG00000087263	1	122	443.091	1.86921	0.00411494	1	121	81.3809	-0.543642	0.648133	0.0605314	0.952718	2.38564	0.188336	EPHA7	None
ENSG00000087266	1	297	138.435	-0.956281	0.965129	1	300	194.036	-0.765796	0.814826	0.987034	0.979634	0.0154148	0.0889349	EPHA8	None
ENSG00000087269	1	120	174.126	0.396282	0.16263	1	104	66.4296	-0.701081	0.765002	0.46526	0.972412	0.7888	0.116338	EPHB1	None
ENSG00000087274	1	228	225.106	-0.20037	0.423925	1	196	141.556	-0.672752	0.74348	0.704109	0.967919	0.372711	0.128731	EPHB2	None
ENSG00000087299	1	250	483.409	0.754193	0.0793975	1	254	150.373	-0.634038	0.714394	0.327556	0.963559	1.10019	0.146062	EPHB3	None
ENSG00000087301	1	334	181.43	-0.791525	0.834858	1	355	293.643	-0.39926	0.548013	0.929976	0.92385	0.0783874	0.261209	EPHB4	None
ENSG00000087302	1	131	249.271	1.16459	0.0304188	1	99	40.1422	-0.982915	0.986369	0.199109	1	1.51686	0.00596051	EPHB6	None
ENSG00000087303	1	347	619.381	0.813286	0.0697877	1	321	132.555	-0.942449	0.954106	0.305582	0.997292	1.15622	0.0204033	EPHB6	None
ENSG00000087338	1	155	209.074	0.184678	0.236145	1	152	615.845	1.64858	0.00808318	0.547783	0.20698	0.626822	2.09242	EPHX1	None
ENSG00000087365	1	105	275.805	1.08794	0.0368032	1	107	112.919	-0.0535248	0.343906	0.220051	0.834171	1.43411	0.46356	EPHX2	None
ENSG00000087448	1	174	3961.45	6.24165	4.43272e-13	1	172	91.1299	-0.7499	0.80251	8.59416e-10	0.979203	12.3533	0.0955494	STX2	T2D only
ENSG00000087460	1	223	1090.95	3.76783	1.86225e-06	1	232	111.648	-0.960844	0.968766	0.000183276	0.998961	5.72996	0.0137812	CLN8	T2D only
ENSG00000087470	1	334	402.998	0.124267	0.2609	1	353	145.782	-0.632287	0.713087	0.573571	0.963559	0.583526	0.146857	CLN8	None
ENSG00000087494	1	120	193.122	0.614461	0.106427	1	126	113.399	-0.291503	0.478637	0.374688	0.899804	0.972946	0.319994	EPO	None
ENSG00000087495	1	903	994.94	0.0448596	0.296088	1	845	873.421	-0.117742	0.377637	0.603203	0.853934	0.528579	0.422925	EPOR	None
ENSG00000087502	1	172	50.8121	-0.944599	0.955819	1	180	278.287	0.408309	0.15904	0.983204	0.687046	0.0196242	0.798494	EPRS1	None
ENSG00000087510	1	110	97.4087	-0.265537	0.462667	1	107	52.8632	-0.752918	0.804845	0.729105	0.979236	0.334732	0.0942879	EPS8	None
ENSG00000087586	1	154	178.076	0.0885725	0.276342	1	142	291.898	0.883995	0.0595656	0.586695	0.500053	0.558552	1.225	EPS15	None
ENSG00000087589	1	210	141.434	-0.726091	0.784155	1	202	198.975	-0.18842	0.417033	0.904815	0.875023	0.105598	0.37983	NR2F6	None
ENSG00000087884	1	207	692.883	1.52835	0.01146	1	214	497.121	0.951955	0.0509436	0.114473	0.467822	1.94082	1.29291	ERBB2	None
ENSG00000087903	1	505	1236.81	1.50219	0.0123429	1	507	715.744	0.418587	0.156019	0.119892	0.683131	1.90858	0.806821	ERBB3	None
ENSG00000087995	1	61	117.189	0.669971	0.0949251	1	46	140.153	1.40386	0.0162228	0.357708	0.29069	1.02262	1.78988	ERBB4	None
ENSG00000088002	1	317	457.845	0.561769	0.118342	1	321	306.984	-0.246822	0.451343	0.39559	0.889704	0.92686	0.345493	ERCC1	None
ENSG00000088035	1	226	206.174	-0.276866	0.469597	1	236	283.63	0.132536	0.257409	0.733824	0.782154	0.328274	0.589376	ERCC2	None
ENSG00000088038	1	152	151.595	-0.17433	0.408992	1	145	173.318	0.124845	0.260655	0.69258	0.783865	0.388286	0.583934	EREG	None
ENSG00000088053	1	303	641.266	1.14855	0.0316701	1	239	218.618	-0.324264	0.499209	0.204452	0.908426	1.49935	0.301718	EYA4	None
ENSG00000088179	1	387	348.072	-0.229442	0.440969	1	400	138.401	-0.958345	0.966774	0.714782	0.998746	0.355592	0.0146751	ERCC3	None
ENSG00000088205	1	130	143.751	-0.0444361	0.339293	1	147	71.4765	-0.785988	0.830538	0.638351	0.982265	0.469426	0.0806405	ERCC4	None
ENSG00000088247	1	150	126.061	-0.386627	0.53963	1	144	144.288	-0.149591	0.395097	0.776599	0.861586	0.267904	0.403296	ERCC5	None
ENSG00000088256	1	260	104.855	-0.995516	0.996422	1	154	166.917	-0.00969395	0.322025	0.99975	0.821905	0.00155655	0.492111	ERCC6	None
ENSG00000088280	1	201	130.66	-0.577259	0.672485	1	179	228.307	0.158036	0.246849	0.852132	0.775818	0.172318	0.607568	ERF	None
ENSG00000088298	1	307	444.603	0.405314	0.159928	1	281	1538.54	2.72262	0.000197166	0.462237	0.0193064	0.796076	3.70517	ERG	None
ENSG00000088305	1	233	288.864	0.184076	0.236383	1	149	90.0554	-0.772469	0.820011	0.548073	0.980533	0.626384	0.0861806	ERH	None
ENSG00000088320	1	80	157.176	0.806563	0.0708304	1	79	23.7582	-0.950299	0.960361	0.308125	0.998746	1.14978	0.0175657	ERN1	None
ENSG00000088325	1	132	337.797	0.992489	0.0463174	1	137	42.0725	-0.897761	0.918567	0.247862	0.992046	1.33426	0.0368891	ERV3-1	None
ENSG00000088356	1	75	55.3979	-0.540247	0.645693	1	67	95.042	0.370599	0.1705	0.83783	0.70363	0.189974	0.768275	FBL	None
ENSG00000088367	1	164	154.32	-0.193661	0.420048	1	166	486.914	1.43734	0.0147957	0.701092	0.281957	0.376702	1.82987	FBL	None
ENSG00000088386	1	390	215.346	-0.908687	0.927244	1	395	282.99	-0.698287	0.76287	0.972014	0.972102	0.032806	0.117549	ESD	None
ENSG00000088387	1	1009	1031.39	-0.124057	0.381061	1	1026	1892.53	0.977327	0.0480047	0.671347	0.457845	0.419005	1.31872	ESR1	None
ENSG00000088448	1	202	298.602	0.407458	0.159292	1	176	97.392	-0.729041	0.786423	0.461579	0.975412	0.797807	0.104344	ESR2	None
ENSG00000088451	1	135	153.013	0.0464322	0.295362	1	146	92.5118	-0.605693	0.693354	0.602752	0.959841	0.529646	0.159045	ESRRA	None
ENSG00000088538	1	1052	933.736	-0.138574	0.389003	1	938	2055.48	0.764521	0.0776444	0.678502	0.556988	0.410047	1.10989	ESRRB	None
ENSG00000088543	1	68	139.261	0.748919	0.080305	1	56	69.6175	0.189317	0.234315	0.329444	0.767252	1.09526	0.6302	ESRRG	None
ENSG00000088682	1	143	295.574	1.06565	0.0388611	1	137	128.683	-0.2681	0.46423	0.225513	0.894737	1.41048	0.333267	ETF1	None
ENSG00000088726	1	158	385.424	1.34098	0.019233	1	122	98.1211	-0.431748	0.569864	0.153423	0.929451	1.71595	0.244229	ETFA	None
ENSG00000088727	1	93	590.389	2.72686	0.000193878	1	89	66.8799	-0.407653	0.553619	0.00747297	0.925929	3.71247	0.256789	ETFB	T2D only
ENSG00000088756	1	535	325.82	-0.858584	0.887541	1	418	242.019	-0.868657	0.895504	0.955185	0.990144	0.0518114	0.0479324	ETFDH	None
ENSG00000088766	1	187	69.4501	-0.950518	0.960535	1	186	85.5423	-0.886152	0.909358	0.985277	0.991913	0.0174866	0.0412651	ETS1	None
ENSG00000088782	1	117	143.32	0.154475	0.248306	1	121	60.1552	-0.738319	0.793568	0.561797	0.9774	0.605014	0.100416	ETS2	None
ENSG00000088808	1	282	698.477	0.950631	0.0511009	1	284	643.472	0.838532	0.0659841	0.259425	0.519225	1.29157	1.18056	ETV1	None
ENSG00000088812	1	486	377.135	-0.41163	0.556284	1	504	489.526	-0.15521	0.398228	0.785866	0.863284	0.254704	0.399868	ETV2	None
ENSG00000088826	1	453	377.01	-0.563078	0.662168	1	461	450.944	-0.252319	0.454652	0.84645	0.890122	0.179032	0.34232	ETV3	None
ENSG00000088827	1	210	235.693	0.0201159	0.307674	1	218	436.713	1.33295	0.0196508	0.612567	0.313878	0.51191	1.70662	ETV4	None
ENSG00000088832	1	174	355.906	1.12056	0.0339589	1	178	223.562	0.185353	0.235878	0.212563	0.767568	1.46905	0.627313	ETV5	None
ENSG00000088833	1	196	337.74	0.646975	0.0995632	1	213	386.577	0.741293	0.0816323	0.3646	0.564675	1.0019	1.08814	ETV6	None
ENSG00000088836	1	178	119.5	-0.658393	0.732647	1	187	222.993	0.106864	0.268353	0.878995	0.788068	0.135105	0.571294	EVC	None
ENSG00000088854	1	612	518.764	-0.301776	0.485037	1	634	563.403	-0.251839	0.454363	0.744156	0.890069	0.314225	0.342597	MECOM	None
ENSG00000088876	1	158	127.113	-0.530378	0.638625	1	148	70.1563	-0.960121	0.96819	0.833317	0.998819	0.194754	0.0140394	EVI2A	None
ENSG00000088881	1	228	79.4712	-0.994634	0.995719	1	241	307.578	0.27271	0.203121	0.999521	0.732577	0.0018634	0.692245	EVI2B	None
ENSG00000088882	1	154	119.826	-0.480276	0.603256	1	146	172.528	0.0769383	0.281508	0.813404	0.795608	0.219498	0.55051	EVPL	None
ENSG00000088888	1	159	105.35	-0.767037	0.81579	1	159	186.216	0.113574	0.265462	0.920203	0.786791	0.0884215	0.575998	EVX1	None
ENSG00000088899	1	107	118.151	-0.0296356	0.331865	1	92	124.235	0.336968	0.181233	0.632809	0.71483	0.479039	0.741763	EWSR1	None
ENSG00000088926	1	179	117.546	-0.680808	0.749581	1	176	343.738	1.04402	0.0409519	0.888946	0.428151	0.125181	1.38773	EXT1	None
ENSG00000088930	1	206	408.958	0.710723	0.0871322	1	213	62.9111	-0.936821	0.949624	0.342037	0.996285	1.05982	0.0224483	EXT2	None
ENSG00000088970	1	206	655.487	1.30011	0.0214418	1	202	86.3338	-0.818883	0.856276	0.162876	0.986279	1.66874	0.0673863	EXTL1	None
ENSG00000088986	1	171	377.949	0.978605	0.0478604	1	173	305.998	0.604803	0.108537	0.250769	0.616379	1.32002	0.964422	EXTL2	None
ENSG00000088992	1	239	332.292	0.323378	0.18571	1	262	61.7053	-0.995486	0.996399	0.492685	1	0.731165	0.00156692	EXTL3	None
ENSG00000089006	1	195	73.1576	-0.922301	0.938067	1	160	147.715	-0.280562	0.471871	0.976497	0.898152	0.0277659	0.326177	EYA1	None
ENSG00000089009	1	52	26.4056	-0.710491	0.772192	1	46	191.994	1.9474	0.00320456	0.899174	0.125769	0.112275	2.49423	EYA2	None
ENSG00000089012	1	174	55.8746	-0.984641	0.987746	1	173	164.841	-0.253544	0.455392	0.996162	0.890193	0.00535477	0.341614	EYA3	None
ENSG00000089022	1	152	54.4387	-0.690543	0.756974	1	139	1473.57	2.84212	0.000121977	0.892434	0.0136699	0.120919	3.91372	EZH1	None
ENSG00000089041	1	412	2089.59	2.70425	0.000212019	1	402	582.071	0.401407	0.161092	0.00796634	0.689497	3.67362	0.792925	EZH2	T2D only
ENSG00000089048	1	220	123.846	-0.784976	0.829749	1	232	115.486	-0.86054	0.889086	0.927268	0.989409	0.0810535	0.051056	F2	None
ENSG00000089050	1	118	89.1641	-0.468887	0.59534	1	133	103.459	-0.467894	0.594653	0.810167	0.936606	0.225235	0.225737	F2R	None
ENSG00000089053	1	287	639.252	1.36782	0.0178931	1	239	231.716	-0.228237	0.440255	0.147308	0.885642	1.74731	0.356296	F2RL1	None
ENSG00000089057	1	478	568.05	0.229222	0.218989	1	482	666.997	0.667557	0.0954036	0.530586	0.589072	0.659579	1.02044	F2RL2	None
ENSG00000089060	1	217	278.547	0.203003	0.228975	1	204	149.524	-0.444337	0.578441	0.539807	0.932022	0.640212	0.237741	F3	None
ENSG00000089063	1	97	57.2291	-0.500019	0.617088	1	97	15.6305	-0.950613	0.960611	0.82089	0.998746	0.209653	0.0174526	F5	None
ENSG00000089091	1	320	248.284	-0.508994	0.623423	1	328	198.5	-0.76808	0.8166	0.824595	0.979718	0.205218	0.0879904	F7	None
ENSG00000089094	1	303	1112.49	1.89198	0.00382821	1	302	399.783	0.233434	0.217414	0.0581672	0.74791	2.417	0.662712	F8	None
ENSG00000089101	1	876	1674.43	1.12857	0.0332898	1	712	594.383	-0.566928	0.664962	0.210853	0.95675	1.47769	0.177203	F9	None
ENSG00000089116	1	94	61.5009	-0.50994	0.624091	1	92	43.0618	-0.686701	0.754054	0.824943	0.971393	0.204752	0.122598	F10	None
ENSG00000089123	1	953	1113.77	0.133074	0.257183	1	944	653.359	-0.753887	0.805595	0.569171	0.979455	0.589758	0.0938835	F11	None
ENSG00000089127	1	168	77.2448	-0.680842	0.749607	1	172	361.517	0.668764	0.0951642	0.888946	0.588366	0.125166	1.02153	F12	None
ENSG00000089154	1	155	217.646	0.375849	0.168868	1	161	193.363	0.157673	0.246998	0.471564	0.775818	0.772452	0.607307	F13A1	None
ENSG00000089157	1	69	83.5042	0.134651	0.256522	1	73	100.542	0.25864	0.208161	0.568697	0.737674	0.590876	0.681602	F13B	None
ENSG00000089159	1	118	177.039	0.451	0.14678	1	112	138.559	0.182347	0.237068	0.443543	0.768223	0.833333	0.625127	FAAH	None
ENSG00000089163	1	110	152.386	0.342947	0.179289	1	110	252.589	1.06282	0.0391298	0.484778	0.419606	0.746446	1.40749	FABP4	None
ENSG00000089169	1	570	657.39	0.107574	0.268046	1	506	1422.55	2.57987	0.000343763	0.57944	0.0287279	0.571791	3.46374	FABP1	None
ENSG00000089177	1	1066	904.481	-0.481466	0.604086	1	961	922.415	-0.26188	0.460441	0.813946	0.89376	0.218902	0.336826	FABP2	None
ENSG00000089195	1	201	47.877	-0.995758	0.996615	1	183	87.8406	-0.891487	0.913589	0.999761	0.991913	0.00147253	0.0392493	FABP3	None
ENSG00000089199	1	217	63.4951	-0.994346	0.995489	1	193	158.504	-0.438196	0.57425	0.999487	0.930354	0.00196347	0.240899	FABP5	None
ENSG00000089220	1	112	338.199	1.788	0.00530345	1	116	41.5061	-0.935159	0.948301	0.070815	0.996164	2.27544	0.0230539	FABP6	None
ENSG00000089225	1	282	332.635	0.122881	0.261488	1	265	199.068	-0.605258	0.693033	0.574065	0.959841	0.582548	0.159246	FABP7	None
ENSG00000089234	1	61	48.602	-0.29329	0.479747	1	40	227.571	3.47104	7.78404e-06	0.740769	0.00201223	0.318988	5.1088	FANCA	CAD only
ENSG00000089248	1	73	22.8685	-0.773627	0.820911	1	62	546.009	2.73647	0.00018662	0.923031	0.0186505	0.0857039	3.72904	FANCC	None
ENSG00000089250	1	645	1574.33	2.0844	0.00203965	1	634	713.542	0.0502224	0.293616	0.0387035	0.803702	2.69044	0.53222	FANCD2	None
ENSG00000089280	1	28	97.7575	1.52408	0.0116002	1	23	21.7559	-0.148262	0.39436	0.115473	0.861194	1.93554	0.404108	FANCE	None
ENSG00000089327	1	178	187.584	-0.087209	0.361352	1	191	82.8734	-0.921404	0.937354	0.656839	0.994441	0.442069	0.0280964	ACSL1	None
ENSG00000089335	1	147	108.753	-0.434427	0.571684	1	155	271.504	0.574709	0.115324	0.793571	0.627927	0.242844	0.938082	ACSL3	None
ENSG00000089351	1	206	157.665	-0.520536	0.631609	1	198	104.405	-0.84881	0.879826	0.828807	0.988487	0.199552	0.0556031	ACSL4	None
ENSG00000089356	1	125	114.018	-0.243744	0.449496	1	118	103.986	-0.280632	0.471914	0.720352	0.898152	0.347275	0.326137	FAH	None
ENSG00000089486	1	152	169.962	0.00470738	0.315038	1	146	436.794	1.17468	0.0296542	0.618917	0.375053	0.501637	1.52791	PTK2B	None
ENSG00000089505	1	105	320.555	1.02659	0.0427041	1	102	154.44	0.312644	0.189303	0.238533	0.718099	1.36953	0.722843	BPTF	None
ENSG00000089558	1	91	303.836	1.60214	0.00926445	1	87	507.944	2.50243	0.000461037	0.100733	0.0342475	2.03318	3.33626	FANCB	None
ENSG00000089597	1	51	38.1157	-0.342433	0.510817	1	54	69.6041	0.214783	0.224449	0.758735	0.757725	0.291735	0.648882	FANCF	None
ENSG00000089639	1	88	348.366	2.36082	0.000777124	1	86	93.8013	-0.0368584	0.335476	0.0199297	0.829227	3.10951	0.474338	FANCG	None
ENSG00000089685	1	247	268.548	-0.0363859	0.335239	1	245	124.948	-0.912386	0.930183	0.635172	0.993569	0.474645	0.0314314	FAP	None
ENSG00000089692	1	135	107.291	-0.431032	0.569378	1	139	141.966	-0.0890511	0.362322	0.793	0.845636	0.2446	0.440905	FBLN1	None
ENSG00000089693	1	187	153.194	-0.389339	0.541424	1	201	166.734	-0.374576	0.531693	0.777565	0.91775	0.266463	0.274339	FARSA	None
ENSG00000089723	1	209	199.838	-0.196853	0.42189	1	183	73.4018	-0.9064	0.925427	0.702594	0.992725	0.374801	0.0336577	FASN	None
ENSG00000089737	1	209	133.621	-0.57509	0.670902	1	208	137.09	-0.535329	0.642167	0.851107	0.951752	0.173341	0.192352	FAT1	None
ENSG00000089775	1	236	502.798	0.894742	0.0581266	1	239	197.572	-0.328765	0.502071	0.27703	0.90907	1.23563	0.299235	FAT2	None
ENSG00000089847	1	232	116.438	-0.93714	0.949878	1	162	162.699	-0.173954	0.408778	0.981784	0.869738	0.0223321	0.388512	FAU	None
ENSG00000089876	1	105	87.5727	-0.213526	0.43159	1	112	62.1242	-0.606612	0.694033	0.708451	0.959884	0.364929	0.15862	FBLN2	None
ENSG00000089902	1	342	214.361	-0.63327	0.71382	1	383	745.223	0.770547	0.076636	0.869425	0.554006	0.146411	1.11557	FBN1	None
ENSG00000089916	1	465	205.948	-0.903832	0.923387	1	459	510.894	-0.00456917	0.319527	0.970438	0.821364	0.034616	0.495493	FBN2	None
ENSG00000090006	1	159	204.05	0.247314	0.212282	1	169	109.327	-0.66548	0.737987	0.522728	0.967232	0.673086	0.131951	EFEMP1	None
ENSG00000090013	1	139	99.312	-0.574535	0.670498	1	145	79.627	-0.793714	0.836567	0.850835	0.983496	0.173602	0.0774992	FBP1	None
ENSG00000090020	1	132	182.216	0.298083	0.194259	1	141	57.675	-0.825825	0.861728	0.502843	0.986612	0.711619	0.0646297	FCAR	None
ENSG00000090054	1	367	224.375	-0.656821	0.731464	1	395	355.019	-0.288464	0.476752	0.878524	0.899305	0.135807	0.321707	FCAR	None
ENSG00000090060	1	160	210.838	0.249447	0.211502	1	164	80.6526	-0.785186	0.829912	0.521704	0.982058	0.674687	0.0809678	FCAR	None
ENSG00000090061	1	134	76.8857	-0.738913	0.794025	1	107	131.001	0.170838	0.241664	0.909255	0.771667	0.100166	0.616788	FCAR	None
ENSG00000090097	1	40	41.393	-0.0670612	0.350852	1	38	15.9229	-0.906143	0.925223	0.647563	0.992725	0.454877	0.0337537	FCAR	None
ENSG00000090104	1	125	106.019	-0.359373	0.521765	1	120	293.046	1.23036	0.0257236	0.764938	0.350231	0.282525	1.58967	FCAR	None
ENSG00000090238	1	39	276.954	2.99875	6.36789e-05	1	34	19.5148	-0.570521	0.667574	0.00313995	0.957065	4.196	0.1755	FCAR	T2D only
ENSG00000090263	1	89	468.284	2.12306	0.00178979	1	83	207.361	0.963312	0.0496099	0.0355173	0.461653	2.7472	1.30443	FCAR	None
ENSG00000090266	1	115	284.466	0.98755	0.0468615	1	120	332.6	1.09372	0.0362845	0.248713	0.409241	1.32918	1.44028	FCAR	None
ENSG00000090273	1	104	351.385	1.57667	0.0099758	1	106	105.856	-0.0917797	0.363762	0.105286	0.84603	2.00105	0.439183	FCAR	None
ENSG00000090316	1	340	1001.79	1.36918	0.0178274	1	345	208.289	-0.594355	0.685003	0.146958	0.958977	1.74891	0.164307	FCAR	None
ENSG00000090339	1	112	110.858	-0.211619	0.430474	1	115	98.4337	-0.443557	0.577908	0.707972	0.931894	0.366053	0.238141	FCAR	None
ENSG00000090372	1	118	269.564	1.12448	0.0336303	1	122	428.302	1.89217	0.00382596	0.21165	0.138692	1.47327	2.41726	FCAR	None
ENSG00000090376	1	171	345.82	1.04104	0.0412469	1	183	200.553	-0.0299692	0.332031	0.23372	0.827063	1.38461	0.478821	FCAR	None
ENSG00000090382	1	145	145.218	-0.129169	0.383847	1	142	169.301	0.0740782	0.282788	0.67386	0.796743	0.415842	0.54854	FCAR	None
ENSG00000090402	1	246	264.437	0.0130287	0.311046	1	226	263.559	0.090268	0.275595	0.61505	0.794339	0.507175	0.559729	FCER1A	None
ENSG00000090432	1	86	240.632	1.5318	0.011348	1	88	47.1755	-0.799789	0.841316	0.114243	0.983595	1.94508	0.0750409	MS4A2	None
ENSG00000090447	1	98	112.048	0.0695886	0.284805	1	111	65.0902	-0.712711	0.773891	0.593557	0.973202	0.545453	0.11132	FCER1G	None
ENSG00000090470	1	41	43.7145	-0.0216482	0.3279	1	44	14.0713	-0.968616	0.974963	0.629875	1	0.484258	0.0110117	FCER2	None
ENSG00000090487	1	169	175.064	-0.0933056	0.364568	1	172	178.231	-0.0988942	0.367532	0.659721	0.848261	0.438221	0.434705	FCGR1A	None
ENSG00000090512	1	153	249.792	0.697573	0.0895883	1	158	159.219	-0.145077	0.392594	0.347318	0.860589	1.04775	0.406057	FCGR1BP	None
ENSG00000090520	1	136	169.755	0.177551	0.238976	1	135	168.019	0.171648	0.241338	0.551054	0.771319	0.621646	0.617374	FCGR2A	None
ENSG00000090530	1	581	391.969	-0.675857	0.74583	1	582	866.633	0.528813	0.126311	0.886581	0.645674	0.12736	0.898559	FCGR2B	None
ENSG00000090534	1	104	165.988	0.716933	0.0859914	1	98	78.8064	-0.512341	0.625791	0.339991	0.947057	1.06555	0.203571	FCGR3A	None
ENSG00000090539	1	120	191.069	0.798388	0.0721156	1	112	81.9487	-0.680023	0.748986	0.311095	0.970223	1.14197	0.125527	FCGR3B	None
ENSG00000090554	1	115	449.353	2.02759	0.00246509	1	108	55.009	-0.736749	0.792357	0.043452	0.977188	2.60817	0.101079	FCGRT	None
ENSG00000090565	1	302	208.02	-0.607103	0.694396	1	213	182.913	-0.344601	0.512211	0.86102	0.91209	0.158393	0.290551	FKTN	None
ENSG00000090581	1	163	137.583	-0.361335	0.523041	1	159	91.4124	-0.771627	0.819356	0.765568	0.980491	0.281464	0.0865272	FCN1	None
ENSG00000090612	1	259	1920.88	2.87984	0.000104525	1	245	805.894	1.29803	0.0215598	0.00460575	0.329135	3.98078	1.66635	FCN2	T2D only
ENSG00000090615	1	318	972.026	2.13678	0.00170814	1	317	300.237	-0.262023	0.460529	0.0344255	0.89376	2.76748	0.336743	FDFT1	None
ENSG00000090621	1	115	1692.65	5.66247	2.69265e-11	1	121	138.045	0.0209383	0.307284	2.08821e-08	0.812661	10.5698	0.512461	FDFT1	T2D only
ENSG00000090659	1	179	242.806	0.401205	0.161153	1	116	224.914	1.10306	0.0354604	0.463331	0.406328	0.792762	1.45026	FDPS	None
ENSG00000090661	1	401	510.64	0.377024	0.168505	1	374	357.918	-0.315664	0.493763	0.471561	0.905821	0.773388	0.306481	FDPSP3	None
ENSG00000090674	1	121	223.424	0.939466	0.0524446	1	121	142.721	0.115534	0.264622	0.262602	0.786764	1.2803	0.577375	FDPSP4	None
ENSG00000090686	1	408	778.213	1.10776	0.035052	1	412	1260.97	2.2827	0.00102819	0.215606	0.0573223	1.45529	2.98793	FDPSP5	None
ENSG00000090857	1	49	90.3825	0.633609	0.102341	1	38	57.0271	0.453572	0.146065	0.368428	0.672281	0.989951	0.835454	FDX1	None
ENSG00000090861	1	33	34.8401	-0.0804943	0.357831	1	31	45.7873	0.546012	0.122102	0.654734	0.638586	0.446322	0.913279	FDXR	None
ENSG00000090863	1	422	236.137	-0.745639	0.799217	1	454	180.649	-0.928593	0.943074	0.911726	0.99527	0.0973353	0.0254543	FECH	None
ENSG00000090905	1	260	794.292	1.59492	0.00946121	1	279	336.736	0.131442	0.257869	0.102306	0.782154	2.02405	0.5886	FEN1	None
ENSG00000090920	1	267	274.276	-0.148623	0.39456	1	260	355.726	0.429518	0.152855	0.682943	0.679121	0.403887	0.815719	GPC4	None
ENSG00000090924	1	108	113.48	-0.0971623	0.366612	1	109	148.91	0.3577	0.174559	0.661349	0.707829	0.435793	0.758058	FER	None
ENSG00000090932	1	103	68.2532	-0.494885	0.613478	1	104	269.308	1.10744	0.035079	0.818667	0.405311	0.212201	1.45495	FES	None
ENSG00000090971	1	137	127.244	-0.34618	0.513228	1	132	156.514	0.132084	0.257599	0.759548	0.782154	0.28969	0.589056	FGA	None
ENSG00000090975	1	182	1452.08	3.57017	4.87332e-06	1	173	141.443	-0.349428	0.515323	0.000419928	0.912734	5.31218	0.28792	FGB	T2D only
ENSG00000090989	1	191	141.234	-0.530641	0.638813	1	203	127.592	-0.677075	0.746752	0.833411	0.969013	0.194626	0.126824	FGD1	None
ENSG00000091009	1	282	430.991	0.387856	0.165181	1	307	203.052	-0.448105	0.58102	0.468138	0.933159	0.78204	0.235809	FGF1	None
ENSG00000091010	1	92	117.339	0.203074	0.228948	1	87	158.884	0.708046	0.0876277	0.539807	0.57487	0.640263	1.05736	FGF2	None
ENSG00000091039	1	349	402.148	0.0647316	0.286997	1	386	344.278	-0.234691	0.444088	0.595305	0.886843	0.542122	0.352531	FGF3	None
ENSG00000091073	1	75	57.3097	-0.320304	0.496697	1	90	23.8854	-0.907197	0.92606	0.750699	0.992959	0.303908	0.033361	FGF4	None
ENSG00000091106	1	144	244.665	0.555056	0.119933	1	131	44.6004	-0.957594	0.966175	0.398775	0.998746	0.921062	0.0149441	FGF5	None
ENSG00000091127	1	330	434.126	0.286765	0.198176	1	363	273.94	-0.462834	0.591153	0.507487	0.935367	0.702949	0.2283	FGF6	None
ENSG00000091128	1	258	178.904	-0.605293	0.693059	1	272	171.394	-0.708269	0.770492	0.860579	0.972546	0.15923	0.113232	FGF7	None
ENSG00000091129	1	937	1543.64	0.819672	0.068809	1	902	1014.94	0.027331	0.304265	0.30335	0.810647	1.16236	0.516749	FGF8	None
ENSG00000091136	1	232	498.021	1.34046	0.0192602	1	217	301.453	0.434892	0.151318	0.153543	0.679121	1.71534	0.82011	FGF9	None
ENSG00000091137	1	123	207.106	0.765652	0.0774542	1	133	286.838	1.30106	0.0213884	0.323568	0.328563	1.11096	1.66982	FGF10	None
ENSG00000091138	1	176	58.045	-0.988601	0.990905	1	180	117.727	-0.692793	0.758686	0.997156	0.971748	0.00396792	0.119938	FGF11	None
ENSG00000091140	1	179	256.687	0.257216	0.208676	1	176	165.652	-0.151125	0.395951	0.517939	0.861913	0.680528	0.402359	FGF11	None
ENSG00000091157	1	857	1901.96	1.459	0.0139325	1	872	656.066	-0.615613	0.700691	0.128515	0.961038	1.85597	0.154473	FGF12	None
ENSG00000091164	1	185	269.429	0.391407	0.164102	1	186	172.469	-0.195118	0.420888	0.467628	0.877775	0.784886	0.375834	FGF13	None
ENSG00000091181	1	385	432.223	0.107387	0.268127	1	354	354.417	-0.237068	0.445504	0.57944	0.88762	0.57166	0.351148	FGF14	None
ENSG00000091262	1	265	216.719	-0.496091	0.614326	1	226	258.399	0.0544422	0.29168	0.818876	0.803683	0.211601	0.535093	FGFR1	None
ENSG00000091317	1	160	86.1406	-0.868473	0.895358	1	169	285.637	0.804783	0.0711086	0.958489	0.5354	0.0480033	1.14808	FGFR3	None
ENSG00000091409	1	401	217.198	-0.875048	0.900562	1	366	271.894	-0.60457	0.692525	0.960734	0.959756	0.0454865	0.159564	GPC5	None
ENSG00000091428	1	801	706.923	-0.471197	0.596942	1	792	1023.22	0.412383	0.157837	0.81077	0.685413	0.224068	0.80179	FGFR2	None
ENSG00000091436	1	639	340.059	-0.886973	0.91001	1	651	1395.57	1.38925	0.0168829	0.964798	0.29304	0.0409541	1.77255	FGFR4	None
ENSG00000091483	1	117	78.8639	-0.516142	0.628487	1	91	66.1343	-0.462008	0.590582	0.827174	0.935326	0.201704	0.22872	FGG	None
ENSG00000091490	1	366	415.045	0.0853396	0.277771	1	365	319.683	-0.487154	0.608059	0.587511	0.941746	0.556313	0.216054	FGL1	None
ENSG00000091513	1	182	138.438	-0.426074	0.566018	1	215	227.589	-0.0402816	0.337197	0.791531	0.829957	0.24717	0.472116	FGR	None
ENSG00000091527	1	114	287.719	1.28278	0.0224434	1	133	162.714	0.146942	0.251406	0.167038	0.776995	1.64891	0.599625	FH	None
ENSG00000091536	1	145	653.918	2.60796	0.000308614	1	178	996.75	2.73422	0.000188301	0.0102456	0.0186507	3.51058	3.72515	FHIT	None
ENSG00000091542	1	129	522.202	1.75507	0.00586787	1	124	261.061	0.746282	0.080762	0.0752169	0.564034	2.23152	1.09279	FHL1	None
ENSG00000091583	1	346	331.777	-0.1839	0.414443	1	305	439.238	0.362379	0.173078	0.696293	0.706275	0.382535	0.761757	FHL2	None
ENSG00000091592	1	568	1655.92	1.50796	0.0121431	1	568	435.246	-0.428504	0.567664	0.118679	0.929451	1.91567	0.245909	FHL3	None
ENSG00000091622	1	411	555.324	0.469949	0.141576	1	362	260.153	-0.761557	0.811538	0.436455	0.979468	0.849011	0.0906912	VEGFD	None
ENSG00000091640	1	98	184.716	0.847258	0.0647098	1	88	54.4976	-0.675556	0.745602	0.293335	0.968176	1.18903	0.127493	FKBP1A	None
ENSG00000091651	1	29	35.842	0.159801	0.24613	1	22	6.29774	-0.715296	0.775871	0.559237	0.973504	0.608836	0.11021	FKBP1B	None
ENSG00000091656	1	398	123.544	-0.998011	0.998413	1	392	209.722	-0.897651	0.91848	1	0.992046	0.000689941	0.0369304	FKBP2	None
ENSG00000091664	1	179	153.074	-0.453643	0.584821	1	174	318.416	1.03391	0.0419604	0.803124	0.431867	0.232977	1.37716	FKBP3	None
ENSG00000091704	1	137	288.678	0.991046	0.0464758	1	136	191.394	0.332165	0.182806	0.248111	0.715455	1.33277	0.73801	FKBP4	None
ENSG00000091732	1	215	229.079	-0.0235468	0.32884	1	212	594.66	1.26179	0.0237103	0.630376	0.342551	0.483015	1.62506	FKBP5	None
ENSG00000091831	1	1336	2935.6	1.79408	0.00520468	1	1239	1035.01	-0.572945	0.669339	0.0700753	0.957065	2.28361	0.174354	FOXG1	None
ENSG00000091844	1	446	2632.1	3.12858	3.65004e-05	1	363	663.72	0.897294	0.0577891	0.00202192	0.493141	4.4377	1.23815	FOXF1	T2D only
ENSG00000091879	1	485	484.37	-0.191256	0.418662	1	513	735.347	0.526978	0.126766	0.6997	0.645674	0.378136	0.896996	FOXF2	None
ENSG00000091947	1	114	169.407	0.409799	0.158599	1	110	167.147	0.459207	0.144508	0.460718	0.669948	0.799699	0.840108	FOXC1	None
ENSG00000091972	1	215	177.988	-0.317595	0.494983	1	184	53.7762	-0.929719	0.94397	0.749744	0.99527	0.30541	0.0250419	FOXD1	None
ENSG00000091986	1	179	72.3955	-0.945734	0.956724	1	174	98.5487	-0.801698	0.842809	0.983351	0.983595	0.0192135	0.074271	FOXD4	None
ENSG00000092009	1	209	346.882	0.447011	0.147894	1	219	214.374	-0.091283	0.3635	0.445119	0.845636	0.83005	0.439496	FOXI1	None
ENSG00000092010	1	57	36.2561	-0.593403	0.684304	1	61	49.2384	-0.343091	0.511239	0.857503	0.91209	0.164751	0.291376	FOXL1	None
ENSG00000092020	1	236	109.567	-0.825072	0.861136	1	222	718.687	1.78807	0.00530238	0.941983	0.167431	0.0649283	2.27553	FOXE3	None
ENSG00000092036	1	106	141.17	0.229858	0.21875	1	107	358.248	1.28279	0.0224429	0.530429	0.335226	0.660051	1.64892	FOXJ1	None
ENSG00000092051	1	68	73.7868	-0.0330024	0.333545	1	53	24.0104	-0.851422	0.881887	0.634229	0.98883	0.476845	0.0545872	FOXC2	None
ENSG00000092054	1	150	172.519	0.0734659	0.283062	1	159	160.768	-0.153749	0.397413	0.591738	0.863213	0.548118	0.400758	FOXE1	None
ENSG00000092067	1	112	91.0943	-0.455517	0.586109	1	96	66.2107	-0.660941	0.734565	0.804269	0.966912	0.232022	0.13397	FOXM1	None
ENSG00000092068	1	226	229.733	-0.177251	0.410651	1	199	185.491	-0.3514	0.516597	0.693588	0.913095	0.386528	0.286848	FOXD2	None
ENSG00000092094	1	171	121.743	-0.667057	0.739177	1	151	141.032	-0.292193	0.479065	0.882918	0.899804	0.131251	0.319606	FOXS1	None
ENSG00000092096	1	83	168.567	1.25624	0.0240554	1	72	45.5185	-0.753245	0.805098	0.17396	0.979236	1.61879	0.0941512	FOXO1	None
ENSG00000092098	1	68	72.4936	-0.0434723	0.338806	1	71	41.6836	-0.740647	0.795363	0.638082	0.977899	0.470049	0.0994347	FOXO3	None
ENSG00000092108	1	291	244.373	-0.340982	0.509884	1	297	150.415	-0.766116	0.815075	0.758468	0.979634	0.292528	0.0888023	FOXO3B	None
ENSG00000092140	1	193	184.816	-0.216028	0.433057	1	199	142.499	-0.557412	0.658064	0.709194	0.954882	0.363455	0.181732	FOXO1B	None
ENSG00000092148	1	164	167.25	-0.0957641	0.36587	1	148	69.1724	-0.856545	0.885931	0.660905	0.988957	0.436673	0.0526001	FLG	None
ENSG00000092199	1	182	228.756	0.214023	0.224739	1	199	337.118	0.698369	0.0894382	0.535617	0.575515	0.648321	1.04848	FLI1	None
ENSG00000092200	1	234	200.902	-0.403068	0.550553	1	247	352.739	0.44784	0.147662	0.782166	0.672628	0.259201	0.830732	FLII	None
ENSG00000092201	1	156	92.6029	-0.747322	0.800517	1	153	223.555	0.420414	0.155487	0.91243	0.682652	0.0966292	0.808305	FLII	None
ENSG00000092203	1	137	465.731	1.71329	0.00666183	1	131	72.6264	-0.662143	0.735471	0.0814373	0.966912	2.17641	0.133435	MLANA	None
ENSG00000092208	1	145	385.058	1.48573	0.0129286	1	143	249.169	0.663148	0.0962827	0.122831	0.591603	1.88845	1.01645	FLNA	None
ENSG00000092295	1	88	160.142	0.984273	0.0472255	1	82	101.888	0.201893	0.229405	0.24962	0.764019	1.32582	0.639397	FLNB	None
ENSG00000092330	1	69	155.676	1.29863	0.021526	1	64	52.4117	-0.456055	0.58648	0.16332	0.934509	1.66704	0.231747	FLNC	None
ENSG00000092345	1	449	372.273	-0.462848	0.591162	1	426	656.25	0.740995	0.0816844	0.8076	0.564675	0.228293	1.08786	FLOT2	None
ENSG00000092421	1	479	403.26	-0.562586	0.661811	1	456	310.459	-0.845037	0.87685	0.846385	0.987819	0.179266	0.0570746	FLT1	None
ENSG00000092439	1	438	742.567	0.534552	0.124894	1	446	490.597	-0.00942173	0.321892	0.407307	0.821905	0.903459	0.49229	FLT3	None
ENSG00000092445	1	134	1269.77	3.9811	6.3224e-07	1	133	158.586	0.111731	0.266254	7.29635e-05	0.786791	6.19912	0.574704	FLT3LG	T2D only
ENSG00000092470	1	89	540.471	2.05091	0.00228146	1	86	61.0204	-0.303333	0.486011	0.0415724	0.902555	2.64179	0.313354	FLT4	None
ENSG00000092529	1	229	460.363	0.638639	0.101288	1	223	85.483	-0.76955	0.817742	0.366549	0.980241	0.99444	0.0873837	FMO1	None
ENSG00000092531	1	129	150.659	0.0775656	0.281228	1	120	57.206	-0.749921	0.802526	0.590068	0.979203	0.550942	0.0955409	FMO2	None
ENSG00000092607	1	302	143.979	-0.900263	0.920553	1	299	207.364	-0.639124	0.718192	0.969932	0.964156	0.035951	0.143759	FMO3	None
ENSG00000092621	1	217	187.566	-0.3899	0.541796	1	208	185.689	-0.358737	0.521352	0.777696	0.915079	0.266164	0.282869	FMO4	None
ENSG00000092758	1	217	237.617	0.0134987	0.310822	1	193	222.934	0.114732	0.264965	0.614883	0.78678	0.507488	0.576811	FMO5	None
ENSG00000092820	1	301	241.304	-0.390676	0.54231	1	274	311.02	0.0314408	0.302334	0.777915	0.810605	0.265753	0.519513	FMOD	None
ENSG00000092841	1	42	35.3763	-0.406949	0.553147	1	41	50.9715	0.227187	0.219752	0.783376	0.751093	0.25716	0.658067	FMR1	None
ENSG00000092847	1	95	100.108	-0.0457912	0.339978	1	76	44.8578	-0.617684	0.702227	0.638896	0.961364	0.468549	0.153523	AFF2	None
ENSG00000092850	1	39	20.0454	-0.69559	0.760815	1	18	10.754	-0.643364	0.721364	0.894716	0.964486	0.118721	0.141845	FN1	None
ENSG00000092853	1	107	155.34	0.324636	0.185292	1	81	46.9716	-0.557475	0.658109	0.492167	0.954882	0.732143	0.181702	FNTA	None
ENSG00000092871	1	93	56.3545	-0.656242	0.731028	1	93	110.033	0.0940864	0.273917	0.878488	0.792083	0.136066	0.562381	FNTB CHURC1-FNTB	None
ENSG00000092929	1	146	186.273	0.203509	0.228779	1	136	697.303	2.45083	0.000558872	0.539804	0.0393993	0.640583	3.25269	FOLH1	None
ENSG00000092931	1	110	107.409	-0.130055	0.38433	1	96	278.456	1.33624	0.0194788	0.674335	0.312628	0.415295	1.71044	FOLR1	None
ENSG00000092964	1	669	1602.64	1.50261	0.012328	1	663	1406.02	1.23843	0.0251929	0.11984	0.347568	1.90911	1.59872	FOLR2	None
ENSG00000092969	1	233	209.456	-0.345601	0.512855	1	243	203.31	-0.458351	0.58806	0.759517	0.935285	0.290006	0.230578	FOLR3	None
ENSG00000092978	1	544	428.961	-0.611695	0.69779	1	542	556.946	-0.150413	0.395555	0.862144	0.861762	0.156275	0.402793	FOS	None
ENSG00000093000	1	172	542.67	1.45459	0.0141045	1	169	173.09	-0.0867545	0.361113	0.129295	0.845636	1.85064	0.442356	FOSB	None
ENSG00000093009	1	178	194.206	-0.0177675	0.325985	1	171	180.846	-0.0650394	0.349809	0.628626	0.838153	0.486802	0.45617	FOSL2	None
ENSG00000093010	1	278	274.135	-0.21876	0.434661	1	281	437.098	0.665433	0.0958264	0.710392	0.590418	0.361849	1.01851	FPGS	None
ENSG00000093072	1	290	313.61	-0.0534601	0.343873	1	314	413.738	0.364828	0.172307	0.642728	0.705668	0.463602	0.763697	FPR1	None
ENSG00000093134	1	223	269.402	0.129897	0.25852	1	230	258.204	0.0183284	0.308522	0.570576	0.813271	0.587506	0.510714	FPR2	None
ENSG00000093144	1	158	353.275	0.894835	0.0581143	1	150	99.8545	-0.514512	0.62733	0.27703	0.947226	1.23572	0.202504	FPR3	None
ENSG00000093167	1	276	813.387	1.15177	0.0314155	1	234	188.673	-0.281198	0.472263	0.203623	0.898307	1.50286	0.325816	FXN	None
ENSG00000093183	1	205	291.642	0.366318	0.171839	1	210	168.967	-0.430341	0.568909	0.474973	0.929451	0.764878	0.244957	FRK	None
ENSG00000093217	1	287	601.799	1.00188	0.0452976	1	295	197.167	-0.60934	0.696049	0.245659	0.960498	1.34393	0.15736	MTOR	None
ENSG00000094661	1	193	79.9346	-0.903723	0.9233	1	201	186.88	-0.188171	0.41689	0.970433	0.874978	0.0346571	0.379979	FRG1	None
ENSG00000094755	1	280	479.128	0.975898	0.0481663	1	272	190.642	-0.701298	0.765168	0.251711	0.972412	1.31726	0.116243	FRG1	None
ENSG00000094796	1	86	64.5997	-0.460052	0.589233	1	89	62.8484	-0.526768	0.636047	0.806328	0.950893	0.229713	0.196511	FRG1	None
ENSG00000094804	1	69	177.2	1.0216	0.0432172	1	72	110.932	0.368247	0.171235	0.240085	0.704413	1.36434	0.766408	FRG1	None
ENSG00000094880	1	56	44.0929	-0.453434	0.584677	1	45	75.1962	0.834941	0.0665145	0.80304	0.519574	0.233084	1.17708	FRZB	None
ENSG00000094914	1	61	21.9982	-0.920682	0.93678	1	60	47.2326	-0.385988	0.539207	0.976028	0.920179	0.0283626	0.268244	FSHB	None
ENSG00000094916	1	102	211.916	0.9513	0.0510214	1	97	245.741	1.24182	0.0249732	0.25927	0.347407	1.29225	1.60253	CENPI	None
ENSG00000094963	1	267	223.71	-0.358274	0.521051	1	197	260.918	0.224537	0.22075	0.764306	0.752178	0.28312	0.6561	FSHR	None
ENSG00000094975	1	152	154.11	-0.12927	0.383902	1	165	468.951	1.53125	0.0113656	0.673888	0.245921	0.41578	1.94441	NR5A2	None
ENSG00000095002	1	434	175.116	-0.971359	0.977151	1	452	448.054	-0.169061	0.406008	0.990796	0.867883	0.0100384	0.391465	FTH1	None
ENSG00000095015	1	250	784.125	1.45111	0.0142418	1	197	322.057	0.542808	0.122877	0.129938	0.640062	1.84644	0.910528	FTH1P2	None
ENSG00000095059	1	55	68.7031	0.210576	0.226058	1	39	17.5638	-0.915232	0.932446	0.536903	0.993569	0.64578	0.0303764	FTH1P10	None
ENSG00000095066	1	223	462.806	1.07017	0.0384366	1	222	132.64	-0.702433	0.766034	0.224301	0.972426	1.41525	0.115752	FTL	None
ENSG00000095110	1	135	33.6588	-0.897581	0.918424	1	152	68.3224	-0.619147	0.703312	0.968948	0.961623	0.0369567	0.152852	ADAM2	None
ENSG00000095139	1	124	168.914	0.249664	0.211422	1	128	188.605	0.322059	0.186148	0.521653	0.715495	0.67485	0.73014	ADAM2	None
ENSG00000095203	1	426	567.264	0.466962	0.142386	1	402	358.76	-0.435335	0.572301	0.437707	0.929451	0.846531	0.242375	NR5A1	None
ENSG00000095209	1	273	92.0425	-0.913255	0.930874	1	304	832.295	1.08319	0.0372339	0.973731	0.412129	0.0311092	1.42906	FUCA1	None
ENSG00000095261	1	91	107.786	0.128031	0.259307	1	92	76.3447	-0.218269	0.434373	0.571494	0.884056	0.586186	0.362138	FUCA2	None
ENSG00000095303	1	158	117.52	-0.53372	0.641015	1	164	110.328	-0.65768	0.73211	0.834633	0.966899	0.193132	0.135424	GAST	None
ENSG00000095319	1	104	61.0566	-0.482704	0.60495	1	70	52.4766	-0.335743	0.506526	0.814554	0.910825	0.218281	0.295399	FUS	None
ENSG00000095321	1	65	46.5563	-0.247085	0.451501	1	45	79.3893	0.492371	0.135602	0.72135	0.658615	0.345342	0.867735	FUT1	None
ENSG00000095370	1	131	205.97	0.494934	0.134932	1	127	201.766	0.485566	0.137394	0.425999	0.659933	0.869886	0.862032	FUT2	None
ENSG00000095380	1	122	77.7741	-0.58788	0.680251	1	125	287.232	1.05118	0.0402495	0.855688	0.42558	0.167331	1.39524	FUT3	None
ENSG00000095383	1	386	594.973	0.591715	0.111449	1	399	622.284	0.615852	0.106126	0.384833	0.610882	0.952925	0.974177	FUT4	None
ENSG00000095397	1	358	1045.59	1.67307	0.00751609	1	334	364.379	-0.0191844	0.326684	0.0873428	0.823101	2.12401	0.485873	FUT5	None
ENSG00000095464	1	311	392.996	0.28339	0.199356	1	293	200.75	-0.747089	0.800337	0.508833	0.978678	0.700371	0.0967271	FUT6	None
ENSG00000095485	1	150	242.615	0.404104	0.160288	1	132	77.1704	-0.501039	0.617807	0.46225	0.944822	0.795099	0.209147	FUT7	None
ENSG00000095539	1	68	84.9012	0.16098	0.24565	1	50	42.4332	-0.37477	0.53182	0.558866	0.91775	0.609683	0.274235	FUT8	None
ENSG00000095564	1	247	2197.11	4.12238	3.017e-07	1	204	319.887	0.51662	0.129363	4.11927e-05	0.649568	6.52042	0.888192	KDSR	T2D only
ENSG00000095574	1	160	430.057	1.40666	0.0160991	1	101	92.0695	-0.304537	0.486765	0.139593	0.902555	1.7932	0.31268	ACKR1	None
ENSG00000095585	1	300	334.96	0.0251109	0.305311	1	251	224.404	-0.41826	0.560742	0.610959	0.928568	0.515258	0.251237	FYB1	None
ENSG00000095587	1	457	450.821	-0.210984	0.430102	1	454	379.101	-0.486354	0.6075	0.707815	0.941712	0.366428	0.216454	FYN	None
ENSG00000095596	1	89	122.068	0.312159	0.189466	1	96	500.158	2.776	0.000159364	0.497208	0.0169767	0.722468	3.79761	FZD2	None
ENSG00000095627	1	204	147.267	-0.39672	0.546323	1	202	216.308	-0.0056227	0.320039	0.780017	0.821517	0.262551	0.494797	IFI6	None
ENSG00000095637	1	826	675.873	-0.622447	0.705763	1	859	661.101	-0.713699	0.774648	0.866143	0.973202	0.151341	0.110896	G6PC1	None
ENSG00000095713	1	328	600.957	1.15269	0.031343	1	319	422.401	0.371028	0.170366	0.203373	0.703579	1.50386	0.768616	G6PD	None
ENSG00000095739	1	115	53.0076	-0.856763	0.886103	1	107	225.427	0.948581	0.0513455	0.954485	0.469569	0.0525156	1.2895	SLC37A4	None
ENSG00000095752	1	123	34.5049	-0.997543	0.998039	1	121	100.435	-0.394412	0.544789	1	0.922006	0.000852391	0.263772	SLC37A4	None
ENSG00000095777	1	1093	1207.5	-0.020356	0.327262	1	1103	897.121	-0.354529	0.518622	0.62946	0.91354	0.485105	0.285149	GAGE1	None
ENSG00000095787	1	231	224.081	-0.153978	0.39754	1	214	257.605	0.0854153	0.277738	0.684642	0.795209	0.400619	0.556365	XRCC6	None
ENSG00000095794	1	234	362.092	0.315401	0.188375	1	244	472.501	0.540968	0.123325	0.49567	0.640726	0.724976	0.908951	GAA	None
ENSG00000095906	1	149	277.812	0.702425	0.0886757	1	130	62.8335	-0.759345	0.809823	0.345898	0.979468	1.0522	0.09161	GAB1	None
ENSG00000095917	1	121	142.649	0.0813002	0.279564	1	118	227.898	0.880571	0.0600303	0.588477	0.500944	0.553519	1.22163	GABBR1	None
ENSG00000095932	1	124	62.9966	-0.887569	0.910482	1	100	74.9319	-0.546369	0.650095	0.965088	0.952718	0.0407289	0.187023	GABBR1	None
ENSG00000095951	1	470	355.428	-0.590542	0.682204	1	497	421.756	-0.443999	0.57821	0.85697	0.931894	0.166086	0.237914	GABBR1	None
ENSG00000095970	1	42	33.1272	-0.269651	0.465177	1	47	56.7314	0.15278	0.249001	0.730697	0.776865	0.332382	0.6038	GABBR1	None
ENSG00000095981	1	219	552.448	1.50644	0.0121953	1	222	223.633	-0.155875	0.398599	0.119114	0.863595	1.91381	0.399463	GABBR1	None
ENSG00000096006	1	122	162.713	0.201338	0.22962	1	110	100.935	-0.241606	0.448215	0.540473	0.888275	0.63899	0.348513	GABBR1	None
ENSG00000096060	1	368	360.609	-0.163056	0.402624	1	392	713.329	0.720221	0.0853923	0.688327	0.57346	0.3951	1.06858	GABBR1	None
ENSG00000096063	1	224	92.4887	-0.700757	0.764755	1	239	120.365	-0.592184	0.683409	0.896645	0.958689	0.116478	0.16532	GABPA	None
ENSG00000096070	1	77	166.552	1.12509	0.0335794	1	78	66.9711	-0.359805	0.522046	0.211582	0.915288	1.47393	0.282291	GABPB1	None
ENSG00000096080	1	146	418.233	1.27558	0.0228714	1	152	77.3341	-0.688079	0.7551	0.168669	0.971524	1.64071	0.121995	GABRA1	None
ENSG00000096088	1	136	543.161	2.8716	0.000108121	1	120	143.344	0.125088	0.260552	0.00473195	0.783798	3.96609	0.584106	GABRA2	T2D only
ENSG00000096092	1	185	81.671	-0.906131	0.925213	1	193	120.221	-0.695005	0.76037	0.971212	0.971925	0.033758	0.118975	GABRA3	None
ENSG00000096093	1	392	643.81	0.758283	0.0786995	1	379	622.122	0.750472	0.0800369	0.326212	0.564034	1.10403	1.09671	GABRA4	None
ENSG00000096264	1	213	166.591	-0.490538	0.610429	1	231	306.031	0.296765	0.194712	0.816882	0.723346	0.214365	0.710607	GABRA5	None
ENSG00000096384	1	107	128.235	0.117243	0.26389	1	109	108.09	-0.20435	0.426235	0.575685	0.879894	0.578577	0.370351	GABRA6	None
ENSG00000096395	1	178	256.59	0.311323	0.189749	1	164	119.226	-0.467469	0.594358	0.497579	0.936606	0.721821	0.225952	GABRB1	None
ENSG00000096401	1	153	215.9	0.434003	0.151571	1	147	188.323	0.291304	0.196598	0.450708	0.725692	0.819383	0.706421	GABRB2	None
ENSG00000096433	1	407	708.654	0.95577	0.0504923	1	450	426.573	-0.288342	0.476676	0.25813	0.899305	1.29678	0.321776	GABRB3	None
ENSG00000096654	1	167	639.001	1.44778	0.0143741	1	166	257.473	0.374863	0.169174	0.130602	0.701688	1.84242	0.771667	GABRD	None
ENSG00000096696	1	253	199.5	-0.493018	0.612168	1	252	191.215	-0.549302	0.652207	0.81821	0.953393	0.21313	0.185614	GABRE	None
ENSG00000096717	1	158	63.3574	-0.804822	0.845253	1	94	41.1976	-0.84267	0.874985	0.935381	0.987497	0.073013	0.0579995	GABRG1	None
ENSG00000096746	1	144	198.569	0.278796	0.200969	1	121	119.185	-0.105066	0.370823	0.510651	0.850427	0.696871	0.430834	GABRG2	None
ENSG00000096872	1	335	150.936	-0.849811	0.880615	1	337	348.224	-0.119193	0.378422	0.951269	0.854045	0.0552137	0.422023	GABRG3	None
ENSG00000096968	1	352	227.408	-0.524648	0.634536	1	370	194.63	-0.694155	0.759723	0.830065	0.971925	0.197544	0.119345	GABRP	None
ENSG00000096996	1	252	217.39	-0.401412	0.549448	1	270	522.301	1.06148	0.039257	0.781468	0.420256	0.260074	1.40608	GABRR1	None
ENSG00000097007	1	474	484.894	-0.14614	0.393182	1	487	302.776	-0.758659	0.809291	0.681933	0.979468	0.405406	0.0918952	GABRR2	None
ENSG00000097021	1	435	176.694	-0.944051	0.955382	1	411	478.64	0.0544844	0.291661	0.983072	0.803683	0.0198228	0.535121	GAD1	None
ENSG00000097033	1	168	240.763	0.431222	0.152367	1	167	186.36	-0.00798007	0.321188	0.451879	0.821619	0.81711	0.493241	GAD2	None
ENSG00000097046	1	172	493.543	1.78547	0.00534504	1	173	187.596	-0.0546809	0.344496	0.0709887	0.834318	2.27205	0.462816	GAGE2C GAGE4 GAGE6 GAGE7 GAGE12I GAGE12F	None
ENSG00000097096	1	198	134.776	-0.519212	0.630667	1	205	130.672	-0.582947	0.676639	0.828626	0.957122	0.2002	0.169643	GAGE4 GAGE6 GAGE7 GAGE12I GAGE12G	None
ENSG00000099139	1	1545	1802.74	0.368459	0.171169	1	1559	1675.05	0.0158281	0.309711	0.474095	0.814085	0.766576	0.509043	GAK	None
ENSG00000099194	1	112	225.474	1.01266	0.0441504	1	92	107.9	0.0766086	0.281655	0.242765	0.795613	1.35507	0.550282	GALC	None
ENSG00000099203	1	68	84.1705	0.141851	0.253516	1	68	481.948	3.10668	4.01382e-05	0.566773	0.00643139	0.595995	4.39644	GALE	CAD only
ENSG00000099204	1	672	697.343	-0.125491	0.381841	1	696	407.838	-0.919355	0.935725	0.672035	0.994047	0.418117	0.028852	B4GALNT1	None
ENSG00000099219	1	214	374.543	0.611983	0.106966	1	202	52.2551	-0.993903	0.995135	0.375561	1	0.970756	0.00211784	GALK1	None
ENSG00000099246	1	151	330.648	0.839494	0.0658425	1	153	87.4209	-0.59769	0.687456	0.29591	0.959034	1.18149	0.162755	GALK2	None
ENSG00000099250	1	643	687.919	-0.047587	0.340888	1	634	1762.35	2.26989	0.00107589	0.639665	0.0590915	0.467389	2.96823	GALR1	None
ENSG00000099251	1	121	131.289	-0.0491839	0.341698	1	129	23.5929	-0.952192	0.961869	0.640573	0.998746	0.466358	0.016884	GALNS	None
ENSG00000099256	1	395	339.868	-0.425739	0.565792	1	408	699.984	0.916786	0.0552651	0.791531	0.48342	0.247344	1.25755	GALNT1	None
ENSG00000099260	1	215	268.996	0.200418	0.229977	1	210	126.276	-0.758812	0.80941	0.540919	0.979468	0.638315	0.0918316	GALNT2	None
ENSG00000099282	1	306	304.145	-0.069407	0.352064	1	336	221.189	-0.507798	0.622577	0.64868	0.946781	0.453378	0.205807	GALNT3	None
ENSG00000099284	1	268	246.388	-0.325673	0.500104	1	261	196.509	-0.570614	0.667643	0.751911	0.957065	0.30094	0.175456	GALT	None
ENSG00000099290	1	93	192.815	0.72775	0.084033	1	105	47.5984	-0.62504	0.707691	0.336637	0.962878	1.07555	0.150157	GAMT	None
ENSG00000099308	1	274	188.282	-0.600751	0.68971	1	288	770.599	1.53848	0.0111334	0.858853	0.243079	0.161334	1.95337	GANC	None
ENSG00000099326	1	87	100.324	0.0264524	0.304678	1	80	51.0932	-0.550206	0.652859	0.610785	0.953709	0.516158	0.185181	GAP43	None
ENSG00000099330	1	163	83.812	-0.828098	0.863514	1	171	221.283	0.232187	0.217879	0.942812	0.748366	0.0637305	0.661785	GAPDH	None
ENSG00000099331	1	583	492.529	-0.500892	0.617703	1	589	1097.8	1.26491	0.0235183	0.821044	0.342551	0.20922	1.62859	LRRC32	None
ENSG00000099337	1	146	208.496	0.378694	0.167989	1	151	134.077	-0.250193	0.453371	0.471342	0.889727	0.774719	0.343546	GARS1	None
ENSG00000099338	1	222	297.874	0.280426	0.200395	1	228	253.771	0.00893177	0.313007	0.509877	0.816438	0.698112	0.504445	GART	None
ENSG00000099341	1	135	143.421	-0.0798772	0.357509	1	133	149.444	-0.00743256	0.320921	0.654336	0.821619	0.446714	0.493602	GART	None
ENSG00000099364	1	55	22.4719	-0.766116	0.815075	1	39	30.2217	-0.408718	0.554331	0.919669	0.926027	0.0888023	0.256231	GAS1	None
ENSG00000099365	1	66	67.8045	-0.0358413	0.334966	1	52	27.3326	-0.688843	0.755681	0.635142	0.971716	0.474999	0.121661	GAS2	None
ENSG00000099377	1	47	51.2719	0.0343766	0.30096	1	27	21.4094	-0.370838	0.529243	0.608667	0.917454	0.521491	0.276345	GAS6	None
ENSG00000099381	1	70	56.5513	-0.216236	0.433178	1	35	34.1492	-0.167156	0.404933	0.709194	0.867304	0.363333	0.392617	GAS8	None
ENSG00000099385	1	89	26.899	-0.906943	0.925858	1	76	66.4082	-0.179462	0.411909	0.971245	0.87156	0.0334554	0.385198	GATA1	None
ENSG00000099617	1	95	111.445	0.139952	0.254306	1	24	15.9783	-0.514098	0.627037	0.567309	0.947078	0.594643	0.202707	GATA2	None
ENSG00000099622	1	100	296.281	2.16247	0.00156437	1	39	41.4992	-0.0260038	0.330058	0.0324385	0.82581	2.80566	0.481409	GATA3	None
ENSG00000099624	1	97	445.852	2.68442	0.000229223	1	50	99.7756	0.610913	0.107199	0.00841698	0.613088	3.63974	0.969811	GATA4	T2D only
ENSG00000099625	1	98	489.227	2.71446	0.000203638	1	61	131.547	0.746311	0.0807568	0.00775664	0.564034	3.69114	1.09282	GATA4	T2D only
ENSG00000099769	1	181	371.816	0.759072	0.0785654	1	143	63.8813	-0.774034	0.821228	0.32593	0.980635	1.10477	0.0855362	GATA6	None
ENSG00000099783	1	210	188.078	-0.303719	0.486253	1	202	453.412	1.13596	0.0326829	0.744731	0.394594	0.313138	1.48568	GATM	None
ENSG00000099785	1	197	328.608	0.727668	0.0840478	1	196	420.083	1.19489	0.0281716	0.336637	0.364127	1.07547	1.55019	GBA	None
ENSG00000099795	1	123	96.7832	-0.511668	0.625315	1	120	136.566	0.0272114	0.304321	0.825272	0.810647	0.203901	0.516668	GBA	None
ENSG00000099797	1	234	196.694	-0.426624	0.56639	1	230	196.774	-0.382693	0.537032	0.791613	0.919646	0.246884	0.27	GBAP1	None
ENSG00000099800	1	187	378.017	0.91073	0.0560392	1	192	190.547	-0.149071	0.394809	0.271409	0.861586	1.25151	0.403613	NIPSNAP2	None
ENSG00000099804	1	188	222.407	0.184208	0.236331	1	63	56.3315	-0.235892	0.444803	0.548073	0.887226	0.62648	0.351833	GBE1	None
ENSG00000099810	1	339	398.756	0.091025	0.275262	1	324	1528.28	2.70432	0.000211956	0.585687	0.0203973	0.560254	3.67375	GBP1	None
ENSG00000099812	1	240	337.447	0.694406	0.0901883	1	84	76.7968	-0.2515	0.454158	0.348598	0.889866	1.04485	0.342793	GBP2	None
ENSG00000099814	1	202	142.41	-0.490216	0.610203	1	135	52.2977	-0.810353	0.849586	0.816862	0.985288	0.214526	0.0707929	GBP3	None
ENSG00000099817	1	185	135.838	-0.664402	0.737174	1	189	245.318	0.333683	0.182308	0.881861	0.715455	0.13243	0.739195	GBX1	None
ENSG00000099821	1	266	198.257	-0.718901	0.778634	1	92	76.9692	-0.34614	0.513202	0.90194	0.912342	0.108666	0.289711	GBX2	None
ENSG00000099822	1	322	300.511	-0.329724	0.502682	1	84	47.1543	-0.581649	0.67569	0.753082	0.957122	0.298707	0.170252	GC	None
ENSG00000099834	1	144	249.341	0.623892	0.104399	1	154	240.116	0.464938	0.142938	0.371695	0.667618	0.981305	0.844852	GCDH	None
ENSG00000099840	1	105	205.29	1.24638	0.0246795	1	75	86.9251	0.0688742	0.285126	0.176506	0.798848	1.60766	0.544963	GCG	None
ENSG00000099849	1	212	442.64	1.09337	0.0363158	1	200	284.056	0.362074	0.173174	0.218743	0.706275	1.4399	0.761516	GCGR	None
ENSG00000099860	1	153	237.576	0.644411	0.100091	1	147	115.349	-0.526916	0.636153	0.365181	0.950893	0.999603	0.196438	GCGR	None
ENSG00000099864	1	354	457.941	0.404878	0.160057	1	162	332.993	1.17726	0.0294613	0.46225	0.374064	0.795724	1.53075	GCH1	None
ENSG00000099866	1	196	213.518	-0.0326811	0.333385	1	101	119.172	0.0959442	0.273103	0.634127	0.791922	0.477054	0.563673	GCHFR	None
ENSG00000099869	1	123	758.732	3.309	1.63992e-05	1	134	95.2269	-0.5116	0.625266	0.00110016	0.947016	4.78518	0.203935	GCK	T2D only
ENSG00000099875	1	201	507.386	1.84395	0.0044558	1	140	299.016	1.22505	0.0260777	0.0637557	0.352085	2.35107	1.58373	GCKR	None
ENSG00000099889	1	312	301.015	-0.241203	0.447974	1	310	735.492	1.55812	0.0105241	0.71984	0.237967	0.348747	1.97782	BLOC1S1	None
ENSG00000099899	1	137	228.862	0.50186	0.133133	1	138	136.606	-0.136583	0.387908	0.422591	0.857556	0.875714	0.411271	KAT2A	None
ENSG00000099901	1	160	281.95	0.579895	0.114131	1	162	149.562	-0.219058	0.434836	0.388888	0.884056	0.942596	0.361674	NR6A1	None
ENSG00000099904	1	190	353.684	0.688512	0.091313	1	192	175.954	-0.220474	0.43567	0.350986	0.884056	1.03947	0.360842	GCNT1	None
ENSG00000099910	1	266	332.923	0.167258	0.243106	1	241	425.941	0.735406	0.0826689	0.55595	0.566355	0.614204	1.08266	GCNT2	None
ENSG00000099917	1	293	406.444	0.278321	0.201136	1	278	554.193	0.8333	0.0667579	0.510742	0.520427	0.69651	1.1755	GCNT2	None
ENSG00000099937	1	143	20.0679	-0.987104	0.989711	1	145	241.103	0.447694	0.147703	0.996702	0.672628	0.00449174	0.830612	OPN1MW	None
ENSG00000099940	1	162	38.8869	-0.947499	0.958129	1	160	302.727	0.60225	0.1091	0.984063	0.616532	0.0185758	0.962174	GCSH	None
ENSG00000099942	1	178	46.5336	-0.969199	0.975428	1	180	289.976	0.464132	0.143158	0.989829	0.667841	0.0108047	0.844185	GDF1	None
ENSG00000099949	1	174	129.026	-0.712245	0.773534	1	159	195.296	0.245813	0.212833	0.899819	0.742729	0.111521	0.671961	GDF2	None
ENSG00000099953	1	147	168.215	0.0460642	0.295531	1	122	112.616	-0.286058	0.475263	0.602752	0.899231	0.529396	0.323066	MSTN	None
ENSG00000099954	1	782	1342.63	1.45224	0.0141969	1	737	793.128	-0.0387791	0.336441	0.129712	0.829478	1.84781	0.473091	GDF9	None
ENSG00000099956	1	351	921.609	1.20704	0.0273113	1	268	149.484	-0.617611	0.702173	0.187305	0.961364	1.56366	0.153556	GDF10	None
ENSG00000099957	1	190	139.784	-0.659073	0.733158	1	182	184.734	-0.181895	0.413297	0.879004	0.872306	0.134802	0.383738	GDI1	None
ENSG00000099958	1	250	773.861	1.24618	0.0246925	1	183	69.0976	-0.68638	0.75381	0.176506	0.971393	1.60743	0.122738	GDI2	None
ENSG00000099960	1	153	109.341	-0.62641	0.708709	1	146	114.414	-0.529801	0.638213	0.867547	0.950893	0.149532	0.195035	GDNF	None
ENSG00000099968	1	394	633.869	0.555383	0.119855	1	462	296.575	-0.604676	0.692604	0.398717	0.959756	0.921344	0.159515	GEM	None
ENSG00000099974	1	25	25.1904	-0.0698581	0.352298	1	32	105.107	1.41916	0.0155566	0.648797	0.286715	0.45309	1.80809	GFAP	None
ENSG00000099977	1	28	29.9069	-0.0166976	0.325459	1	33	105.175	1.40258	0.0162799	0.62811	0.291176	0.487504	1.78835	GFER	None
ENSG00000099984	1	31	31.1449	-0.0732724	0.354068	1	40	124.111	1.36602	0.0179807	0.651041	0.300723	0.450913	1.74519	GFI1	None
ENSG00000099985	1	63	187.169	1.91217	0.00358929	1	66	249.511	2.55708	0.000374993	0.0555824	0.0305478	2.44499	3.42598	GFPT1	None
ENSG00000099991	1	256	256.384	-0.141854	0.390812	1	246	738.411	1.59642	0.00942013	0.679946	0.22437	0.408032	2.02594	GFRA1	None
ENSG00000099992	1	121	125.857	-0.0974548	0.366767	1	126	597.532	2.93522	8.31193e-05	0.661349	0.010709	0.435609	4.0803	GFRA2	None
ENSG00000099994	1	94	111.764	0.0801146	0.280091	1	90	397.212	2.07161	0.00212909	0.588981	0.0959972	0.552701	2.67181	GFRA3	None
ENSG00000099995	1	141	80.8681	-0.657587	0.73204	1	148	762.323	2.36905	0.000754281	0.878715	0.0471742	0.135465	3.12247	GGCX	None
ENSG00000099998	1	169	167.494	-0.174795	0.409255	1	178	560.992	2.02472	0.00248866	0.692687	0.107222	0.388006	2.60403	GGT1	None
ENSG00000099999	1	209	101.682	-0.813214	0.851828	1	216	945.289	2.30929	0.000935315	0.937887	0.0544561	0.0696478	3.02904	GGT1	None
ENSG00000100003	1	170	84.2241	-0.80449	0.844994	1	174	703.213	2.25817	0.00112132	0.935301	0.0605576	0.0731465	2.95027	GGT3P	None
ENSG00000100012	1	187	94.1996	-0.835406	0.869263	1	188	250.831	0.291313	0.196595	0.946176	0.725692	0.0608486	0.706427	GGTA1	None
ENSG00000100014	1	252	316.281	0.165731	0.243723	1	359	1730.13	2.17515	0.00149759	0.556508	0.0758099	0.613103	2.82461	B4GALT1	None
ENSG00000100023	1	242	763.257	1.88115	0.0039623	1	243	300.702	0.139823	0.25436	0.0592298	0.779196	2.40205	0.594551	GGT7	None
ENSG00000100024	1	183	250.91	0.308737	0.190624	1	175	544.126	1.73384	0.00626012	0.498423	0.182513	0.719823	2.20342	GGT5	None
ENSG00000100027	1	237	771.59	1.89259	0.00382077	1	242	364.834	0.463128	0.143432	0.0581609	0.668171	2.41785	0.843353	GH1	None
ENSG00000100028	1	148	333.497	1.14207	0.0321875	1	137	88.4735	-0.638827	0.71797	0.206776	0.964156	1.49231	0.143893	GH2	None
ENSG00000100029	1	210	279.428	0.381971	0.166981	1	203	126.218	-0.837706	0.871074	0.470105	0.987175	0.777334	0.0599449	GHR	None
ENSG00000100030	1	309	393.504	0.196817	0.231378	1	271	273.062	-0.167467	0.405108	0.542437	0.867489	0.635678	0.392429	GHRH	None
ENSG00000100031	1	103	312.07	1.69114	0.00712086	1	85	43.4532	-0.773073	0.82048	0.0844916	0.980542	2.14747	0.0859319	GHRHR	None
ENSG00000100033	1	167	203.185	0.174073	0.240366	1	125	120.14	-0.234555	0.444007	0.552551	0.886843	0.619127	0.352611	GHSR	None
ENSG00000100034	1	172	167.058	-0.171889	0.407608	1	173	135.42	-0.414019	0.557888	0.69146	0.927026	0.389758	0.253453	CBLIF	None
ENSG00000100036	1	277	229.136	-0.435239	0.572236	1	274	169.703	-0.78676	0.83114	0.793969	0.982441	0.242425	0.0803259	GIP	None
ENSG00000100038	1	163	150.627	-0.214747	0.432306	1	166	106.118	-0.583761	0.677235	0.708918	0.957122	0.364209	0.169261	GIPR	None
ENSG00000100053	1	183	153.505	-0.370064	0.528737	1	180	196.896	0.0257366	0.305016	0.769605	0.810647	0.276761	0.515678	GJA1	None
ENSG00000100055	1	206	148.979	-0.67213	0.74301	1	194	107.132	-0.891169	0.913336	0.884625	0.991913	0.129005	0.0393692	GJA3	None
ENSG00000100056	1	211	692.358	1.85728	0.00427288	1	164	144.235	-0.257435	0.457745	0.0621941	0.89144	2.36928	0.339376	GJA4	None
ENSG00000100060	1	75	41.2788	-0.781425	0.826981	1	77	71.5976	-0.234827	0.444169	0.925669	0.886851	0.0825043	0.352452	GJA5	None
ENSG00000100065	1	154	92.7356	-0.712522	0.773746	1	159	91.8678	-0.744012	0.79796	0.899833	0.978326	0.111401	0.0980187	GJA8	None
ENSG00000100068	1	284	397.343	0.382528	0.16681	1	300	167.757	-0.816938	0.854749	0.469985	0.986159	0.777779	0.0681612	GJB1	None
ENSG00000100075	1	174	284.948	0.836814	0.0662373	1	151	111.305	-0.619746	0.703757	0.296927	0.961819	1.1789	0.152577	GJB2	None
ENSG00000100077	1	423	116.31	-0.985002	0.988034	1	422	659.929	0.440873	0.14962	0.996162	0.675557	0.00522821	0.825009	GJB3	None
ENSG00000100078	1	102	120.879	0.0913552	0.275117	1	95	114.01	0.10017	0.271258	0.58557	0.790374	0.560483	0.566617	GJB5	None
ENSG00000100079	1	155	181.398	0.100837	0.270967	1	155	182.99	0.108236	0.26776	0.582532	0.787749	0.567083	0.572254	GK	None
ENSG00000100083	1	171	187.739	-0.0233184	0.328727	1	175	220.58	0.174314	0.240269	0.630376	0.771319	0.483165	0.619302	GK2	None
ENSG00000100084	1	290	1018.86	1.74732	0.00600852	1	250	400.884	0.531744	0.125586	0.0760895	0.644768	2.22123	0.90106	GK3P	None
ENSG00000100092	1	180	182.002	-0.140692	0.39017	1	175	261.718	0.389365	0.164722	0.679451	0.6947	0.408746	0.783249	GLA	None
ENSG00000100095	1	717	953.716	0.532006	0.125521	1	707	411.276	-0.951902	0.961638	0.409115	0.998746	0.901284	0.0169884	GPC3	None
ENSG00000100097	1	120	125.673	-0.0731002	0.353979	1	116	168.324	0.322295	0.18607	0.650947	0.715495	0.451023	0.730324	GLB1	None
ENSG00000100099	1	187	215.136	0.0732547	0.283157	1	147	98.2985	-0.677142	0.746803	0.591769	0.969015	0.547973	0.126794	GCLC	None
ENSG00000100100	1	90	110.125	0.107365	0.268136	1	79	63.5888	-0.40536	0.552084	0.57944	0.925633	0.571645	0.257995	GCLM	None
ENSG00000100101	1	270	292.301	-0.0544133	0.344359	1	289	357.855	0.154925	0.248121	0.643126	0.775923	0.462988	0.605336	GLDC	None
ENSG00000100104	1	127	116.353	-0.2063	0.42737	1	97	63.5371	-0.707845	0.770168	0.706601	0.972491	0.369196	0.113414	GLE1	None
ENSG00000100105	1	106	134.579	0.175463	0.23981	1	108	88.6497	-0.41876	0.561079	0.551978	0.928887	0.620133	0.250976	GLG1	None
ENSG00000100106	1	235	267.966	0.0259194	0.30493	1	255	287.374	0.0049068	0.314942	0.610921	0.817196	0.5158	0.50177	GLI1	None
ENSG00000100109	1	157	159.516	-0.105448	0.371026	1	121	115.818	-0.252981	0.455052	0.663848	0.890122	0.430595	0.341939	GLI2	None
ENSG00000100116	1	106	120.232	0.058652	0.289758	1	119	177.164	0.36014	0.173786	0.597325	0.706852	0.537964	0.759986	GLI3	None
ENSG00000100121	1	48	17.5251	-0.919169	0.935576	1	52	71.6313	0.281409	0.20005	0.975492	0.729603	0.0289208	0.698861	GLI4	None
ENSG00000100122	1	164	190.985	0.0653199	0.286731	1	158	269.657	0.694824	0.0901088	0.59507	0.576571	0.542525	1.04523	GLO1	None
ENSG00000100124	1	89	131.174	0.367257	0.171545	1	92	135.047	0.360553	0.173655	0.474588	0.706758	0.765622	0.760312	GLP1R	None
ENSG00000100129	1	81	188.93	1.00241	0.0452402	1	83	170.324	0.836871	0.066229	0.24544	0.519225	1.34448	1.17895	GLRA1	None
ENSG00000100138	1	64	31.7367	-0.511032	0.624864	1	113	86.4447	-0.316735	0.49444	0.825266	0.906067	0.204214	0.305887	GLRA2	None
ENSG00000100139	1	100	244.683	1.13232	0.0329804	1	98	207.301	0.918978	0.0549871	0.209578	0.48283	1.48174	1.25974	GLRB	None
ENSG00000100142	1	117	247.503	0.808334	0.0705545	1	118	252.459	0.825812	0.0678785	0.30754	0.525593	1.15148	1.16827	GLS	None
ENSG00000100146	1	50	115.833	0.884095	0.0595521	1	49	87.1876	0.565218	0.117532	0.280446	0.631235	1.2251	0.929845	GLRX	None
ENSG00000100147	1	126	102.21	-0.329225	0.502364	1	136	83.8504	-0.611443	0.697604	0.752983	0.961038	0.298982	0.156391	GLUD1	None
ENSG00000100150	1	433	704.744	0.517262	0.129201	1	442	427.625	-0.143063	0.39148	0.415827	0.859896	0.888736	0.407291	GLUD2	None
ENSG00000100151	1	95	234.145	1.18994	0.0285287	1	95	139.512	0.406345	0.159622	0.192321	0.687278	1.54472	0.796908	GLUD2	None
ENSG00000100154	1	1034	1577.22	0.567461	0.117007	1	1081	1579.25	0.494703	0.134992	0.394097	0.657903	0.931788	0.869692	GLUD1P3	None
ENSG00000100156	1	86	258.448	1.52834	0.0114603	1	88	108.17	0.151217	0.249643	0.114473	0.776995	1.9408	0.602681	GLUL	None
ENSG00000100162	1	119	106.775	-0.222293	0.436741	1	123	66.2364	-0.640512	0.71923	0.711847	0.964284	0.359776	0.143132	GLULP1	None
ENSG00000100167	1	151	54.9943	-0.900526	0.920762	1	152	118.349	-0.390387	0.542118	0.969932	0.92072	0.0358527	0.265906	GM2A	None
ENSG00000100170	1	269	2090.47	2.56421	0.000364953	1	279	297.628	0.0247538	0.305479	0.0115103	0.81117	3.43776	0.515018	GMDS	None
ENSG00000100181	1	242	267.893	-0.0152734	0.324758	1	196	284.421	0.438687	0.150239	0.627607	0.677722	0.48844	0.823217	GMFB	None
ENSG00000100191	1	278	360.566	0.252303	0.21046	1	286	314.305	-0.00772736	0.321065	0.520458	0.821619	0.676831	0.493408	GML	None
ENSG00000100196	1	109	85.9189	-0.547824	0.651142	1	109	81.6312	-0.614315	0.69973	0.840262	0.961038	0.186324	0.155069	GMPR	None
ENSG00000100197	1	107	75.6087	-0.337697	0.507777	1	125	31.2778	-0.885576	0.908902	0.756942	0.991762	0.294327	0.041483	GNA11	None
ENSG00000100201	1	112	79.3467	-0.63644	0.716187	1	103	81.4928	-0.532931	0.64045	0.870492	0.951275	0.144974	0.193515	GNA12	None
ENSG00000100206	1	119	79.7959	-0.58972	0.681601	1	110	153.643	0.322442	0.186021	0.856513	0.715495	0.16647	0.730438	GNA15	None
ENSG00000100207	1	448	279.463	-0.749926	0.80253	1	471	614.462	0.28725	0.198007	0.913889	0.726756	0.0955388	0.703319	GNAI1	None
ENSG00000100209	1	103	294.898	1.82366	0.00474791	1	97	96.6674	-0.202065	0.424908	0.0663541	0.879483	2.3235	0.371705	GNAI2	None
ENSG00000100211	1	165	62.7124	-0.697334	0.762145	1	174	647.314	1.24264	0.02492	0.895706	0.347173	0.117963	1.60345	GNAI3	None
ENSG00000100216	1	130	44.1454	-0.721036	0.780272	1	139	526.375	1.22687	0.0259557	0.902738	0.351889	0.107754	1.58577	GNAL	None
ENSG00000100218	1	216	97.6713	-0.825635	0.861579	1	213	198.719	-0.186737	0.416068	0.94219	0.874495	0.064705	0.380836	GNAO1	None
ENSG00000100219	1	114	191.229	0.540044	0.12355	1	98	111.227	-0.0212366	0.327697	0.404923	0.823629	0.908158	0.484528	GNAQ	None
ENSG00000100220	1	296	209.818	-0.556703	0.657551	1	320	199.288	-0.675027	0.745201	0.843719	0.968008	0.182071	0.127726	GNAS	None
ENSG00000100221	1	154	50.4512	-0.78622	0.830719	1	163	584.443	1.24029	0.0250722	0.927795	0.347407	0.080546	1.60081	GNAT1	None
ENSG00000100225	1	204	151.881	-0.529605	0.638073	1	221	148.241	-0.622397	0.705725	0.832949	0.96275	0.19513	0.151364	GNAT2	None
ENSG00000100226	1	145	63.804	-0.756013	0.807241	1	151	462.656	1.27708	0.0227816	0.916859	0.338979	0.0929969	1.64242	GNAZ	None
ENSG00000100227	1	141	313.504	1.00448	0.0450189	1	155	83.9859	-0.714087	0.774945	0.244886	0.973287	1.34661	0.110729	GNB1	None
ENSG00000100228	1	143	86.4977	-0.52141	0.63223	1	143	67.0083	-0.668919	0.740583	0.829235	0.967813	0.199125	0.130426	GNB2	None
ENSG00000100234	1	275	323.403	0.0821156	0.279201	1	283	852.245	1.8721	0.00407755	0.588451	0.142957	0.554083	2.3896	GNB3	None
ENSG00000100239	1	390	698.957	0.800822	0.0717309	1	364	243.266	-0.614206	0.699649	0.310136	0.961038	1.14429	0.15512	GNG3	None
ENSG00000100241	1	199	336.682	0.664908	0.0959312	1	191	123.864	-0.631632	0.712599	0.35865	0.963559	1.01804	0.147155	GNG4	None
ENSG00000100242	1	166	87.5914	-0.842412	0.874781	1	166	488.741	1.64964	0.00805774	0.948345	0.206645	0.0581005	2.09379	GNG4	None
ENSG00000100243	1	176	259.7	0.416301	0.156687	1	187	67.2831	-0.948707	0.959092	0.457577	0.998222	0.804966	0.0181397	GNG5	None
ENSG00000100246	1	89	56.458	-0.687688	0.754803	1	87	261.254	1.73124	0.00630975	0.891478	0.183408	0.122166	2.19999	GNG7	None
ENSG00000100249	1	116	466.527	2.56346	0.000365998	1	124	210.92	0.741881	0.0815293	0.0115103	0.564675	3.43652	1.08869	GNG10	None
ENSG00000100253	1	129	280.36	1.52008	0.0117328	1	122	74.2584	-0.831834	0.866453	0.11613	0.987175	1.9306	0.062255	GNG11	None
ENSG00000100258	1	150	216.241	0.627716	0.103585	1	148	91.2569	-0.846012	0.877619	0.370605	0.988108	0.984703	0.0566939	GNGT1	None
ENSG00000100263	1	127	280.603	1.12518	0.0335712	1	101	126.886	0.203376	0.228831	0.211582	0.76356	1.47403	0.640485	GNGT2	None
ENSG00000100266	1	552	1287.17	0.940163	0.0523599	1	565	416.943	-0.387633	0.540295	0.262513	0.92072	1.281	0.267369	GNL1	None
ENSG00000100271	1	292	363.815	0.172404	0.241035	1	303	204.081	-0.648894	0.725509	0.553569	0.96505	0.61792	0.139357	GNL1	None
ENSG00000100276	1	67	56.9716	-0.384015	0.537904	1	64	54.96	-0.394064	0.544557	0.77567	0.922005	0.269295	0.263956	GNL1	None
ENSG00000100280	1	250	224.939	-0.324475	0.499342	1	229	174.271	-0.545411	0.649405	0.7517	0.952718	0.301602	0.187484	GNL1	None
ENSG00000100281	1	174	452.745	0.929048	0.0537249	1	164	133.598	-0.226965	0.439502	0.266031	0.885541	1.26982	0.357039	GNL1	None
ENSG00000100284	1	198	539.85	1.08519	0.0370517	1	190	128.283	-0.473333	0.598425	0.220626	0.938162	1.43119	0.222991	GNL1	None
ENSG00000100285	1	122	286.811	1.40485	0.016179	1	117	270.31	1.32225	0.0202197	0.139779	0.318716	1.79105	1.69422	GNL1	None
ENSG00000100288	1	285	188.885	-0.664017	0.736883	1	285	113.255	-0.94718	0.957876	0.881623	0.997974	0.132601	0.0186909	GNL1	None
ENSG00000100290	1	186	171.433	-0.312898	0.492018	1	180	144.802	-0.508164	0.622835	0.747649	0.946877	0.308019	0.205627	GNRH1	None
ENSG00000100292	1	157	237.173	0.506242	0.132005	1	161	85.2692	-0.817535	0.855218	0.420801	0.986245	0.87941	0.0679233	GNRH2	None
ENSG00000100294	1	140	126.354	-0.315418	0.493607	1	136	118.614	-0.362411	0.523741	0.748842	0.915874	0.306618	0.280883	GNRHR	None
ENSG00000100296	1	197	355.501	0.668509	0.0952148	1	192	923.307	2.24922	0.0011572	0.357826	0.0618068	1.0213	2.93659	GNS	None
ENSG00000100297	1	166	238.028	0.463527	0.143323	1	151	68.9783	-0.923603	0.939103	0.438427	0.994634	0.843684	0.0272867	GOLGA1	None
ENSG00000100298	1	173	114.832	-0.554691	0.656097	1	178	63.9407	-0.918322	0.934903	0.842634	0.994047	0.183032	0.0292337	GOLGA2	None
ENSG00000100299	1	163	69.3484	-0.948478	0.95891	1	169	69.1099	-0.953935	0.963258	0.984419	0.998746	0.0182222	0.0162574	GOLGA3	None
ENSG00000100300	1	135	199.252	0.439401	0.150037	1	130	96.4666	-0.50696	0.621984	0.448244	0.946623	0.823802	0.206221	GOLGA4	None
ENSG00000100302	1	152	91.0901	-0.83944	0.87244	1	119	82.3185	-0.71508	0.775706	0.947617	0.973504	0.0592645	0.110303	GOLGB1	None
ENSG00000100304	1	226	476.606	1.4042	0.0162078	1	226	140.022	-0.800922	0.842202	0.139874	0.983595	1.79028	0.0745837	GOT1	None
ENSG00000100307	1	253	131.828	-0.775732	0.822549	1	258	92.9386	-0.937285	0.949993	0.923651	0.996285	0.0848383	0.0222794	GOT2	None
ENSG00000100311	1	222	182.937	-0.273832	0.467736	1	205	144.776	-0.471544	0.597183	0.732154	0.937936	0.33	0.223893	SFN	None
ENSG00000100312	1	88	91.9481	-0.103963	0.370233	1	80	137.442	0.849316	0.0644122	0.663286	0.514979	0.431525	1.19103	GP1BA	None
ENSG00000100314	1	128	551.774	2.68616	0.000227665	1	101	178.422	0.900913	0.0573134	0.00837567	0.490592	3.6427	1.24174	GP1BB	T2D only
ENSG00000100316	1	147	257.494	0.682171	0.0925356	1	138	155.467	-0.00712442	0.320771	0.353374	0.821619	1.03369	0.493805	GP2	None
ENSG00000100319	1	191	1080.57	2.9482	7.87402e-05	1	149	178.147	0.121234	0.262188	0.00368748	0.784349	4.1038	0.581386	GP5	T2D only
ENSG00000100320	1	412	383.143	-0.247515	0.45176	1	422	313.151	-0.542466	0.647287	0.721485	0.952718	0.345093	0.188903	GP9	None
ENSG00000100321	1	221	308.33	0.347426	0.177843	1	229	400.455	0.726727	0.0842167	0.482713	0.570496	0.749963	1.0746	GPC1	None
ENSG00000100324	1	126	187.27	0.337375	0.1811	1	128	444.524	1.26608	0.0234464	0.486627	0.342551	0.742081	1.62992	GPD1	None
ENSG00000100325	1	202	1508.21	3.68587	2.7877e-06	1	172	173.376	-0.127807	0.383103	0.000257371	0.854897	5.55475	0.416684	GPD2	T2D only
ENSG00000100330	1	356	2607.01	4.05929	4.20817e-07	1	336	409.72	0.088817	0.276235	5.26375e-05	0.794514	6.37591	0.558722	GPI	T2D only
ENSG00000100335	1	82	107.563	0.32129	0.186405	1	85	106.212	0.240064	0.214952	0.493313	0.744318	0.729543	0.667659	GPI	None
ENSG00000100336	1	211	182.944	-0.332049	0.504165	1	309	150.73	-0.793712	0.836566	0.753789	0.983496	0.297427	0.0774998	GPLD1	None
ENSG00000100341	1	218	231.607	-0.064488	0.349525	1	223	207.432	-0.250143	0.453341	0.64668	0.889727	0.456522	0.343575	GPM6A	None
ENSG00000100342	1	200	92.4122	-0.942867	0.954439	1	185	114.236	-0.769374	0.817606	0.982879	0.980241	0.0202519	0.0874561	GPM6B	None
ENSG00000100344	1	312	1732.9	3.83001	1.36523e-06	1	314	349.829	0.0227945	0.306405	0.000135831	0.812223	5.86479	0.513704	CMKLR2	T2D only
ENSG00000100345	1	384	437.425	0.088808	0.276239	1	315	222.71	-0.762329	0.812136	0.586695	0.979468	0.558716	0.0903712	CMKLR2	None
ENSG00000100346	1	317	695.652	1.34296	0.0191316	1	324	257.049	-0.502957	0.619159	0.153084	0.945089	1.71825	0.208198	CCR10	None
ENSG00000100347	1	309	2238.24	3.88128	1.05401e-06	1	313	361.509	0.0596132	0.289321	0.000109867	0.802931	5.97715	0.538621	GPR3	T2D only
ENSG00000100348	1	231	164.773	-0.55295	0.654839	1	241	270.514	-0.0117625	0.323036	0.842135	0.821905	0.183865	0.490749	GPR4	None
ENSG00000100350	1	220	175.954	-0.425704	0.565768	1	224	200.386	-0.301852	0.485085	0.791531	0.902166	0.247362	0.314182	XCR1	None
ENSG00000100351	1	135	175.287	0.30455	0.192046	1	123	74.7208	-0.801505	0.842658	0.499516	0.983595	0.716594	0.0743488	GPR6	None
ENSG00000100353	1	205	188.278	-0.295585	0.481174	1	204	184.066	-0.31542	0.493609	0.74122	0.905821	0.317697	0.306617	NPBWR1	None
ENSG00000100354	1	430	1731.1	1.99582	0.00273708	1	432	994.885	1.0424	0.0411115	0.0463824	0.428556	2.56271	1.38604	NPBWR2	None
ENSG00000100359	1	109	123.978	0.0615357	0.288447	1	112	231.348	0.744255	0.0811146	0.596388	0.564675	0.539935	1.0909	NPBWR2	None
ENSG00000100360	1	110	85.6155	-0.44355	0.577903	1	79	24.8313	-0.97547	0.98043	0.79809	1	0.238145	0.00858349	CXCR3	None
ENSG00000100362	1	149	125.8	-0.39491	0.545119	1	111	99.4953	-0.30364	0.486203	0.779178	0.902555	0.263508	0.313182	PRLHR	None
ENSG00000100364	1	298	1147.03	2.44688	0.000567094	1	301	273.184	-0.303832	0.486324	0.0157069	0.902555	3.24635	0.313074	GPR12	None
ENSG00000100365	1	176	200.028	0.0461235	0.295504	1	150	194.008	0.296885	0.194671	0.602752	0.723346	0.529437	0.710699	UTS2R	None
ENSG00000100368	1	238	279.141	0.15392	0.248533	1	233	181.169	-0.482803	0.605018	0.561821	0.940741	0.604616	0.218231	GPR15	None
ENSG00000100372	1	145	97.5929	-0.432284	0.570228	1	150	210.237	0.266986	0.20516	0.793021	0.734832	0.243952	0.687907	GPR17	None
ENSG00000100373	1	212	324.723	0.505756	0.13213	1	194	201.525	-0.105564	0.371089	0.420991	0.850604	0.878999	0.430522	GPR18	None
ENSG00000100376	1	213	209.661	-0.154738	0.397965	1	181	201.693	0.00855698	0.313187	0.684748	0.816688	0.400155	0.504196	GPR19	None
ENSG00000100379	1	89	42.4064	-0.900483	0.920728	1	92	108.757	0.10054	0.271097	0.969932	0.790315	0.0358686	0.566875	GPR20	None
ENSG00000100380	1	83	103.259	0.153772	0.248594	1	78	61.798	-0.369337	0.528261	0.561821	0.917242	0.60451	0.277152	GPR20	None
ENSG00000100385	1	283	270.046	-0.303787	0.486296	1	276	189.334	-0.813346	0.851932	0.744731	0.985398	0.3131	0.069595	GPR21	None
ENSG00000100387	1	40	46.9222	0.0758307	0.282003	1	40	29.4046	-0.43272	0.570524	0.590699	0.929451	0.549746	0.243726	GPR22	None
ENSG00000100393	1	172	999.789	2.71965	0.000199496	1	177	78.927	-0.832931	0.867315	0.00762884	0.987175	3.70007	0.0618229	GPR22	T2D only
ENSG00000100395	1	126	957.119	2.53756	0.000403839	1	130	25.6336	-0.978024	0.982467	0.012428	1	3.39379	0.00768214	LPAR4	None
ENSG00000100399	1	105	826.586	2.53992	0.000400243	1	108	13.181	-0.995213	0.996181	0.0123385	1	3.39768	0.00166182	MCHR1	None
ENSG00000100401	1	145	785.906	2.33826	0.000843063	1	151	38.4668	-0.966518	0.97329	0.0210258	1	3.07414	0.0117578	GPR25	None
ENSG00000100403	1	114	298.483	1.1398	0.0323709	1	117	45.656	-0.888434	0.911168	0.207542	0.991913	1.48985	0.0404016	GPR26	None
ENSG00000100410	1	69	118.336	0.391998	0.163923	1	69	45.9074	-0.285084	0.474661	0.467511	0.898967	0.78536	0.323617	GPR27	None
ENSG00000100412	1	107	196.404	0.556904	0.119493	1	122	60.6969	-0.718111	0.778028	0.397928	0.973536	0.922657	0.109005	GPER1	None
ENSG00000100413	1	82	148.823	0.565341	0.117503	1	94	33.4273	-0.90602	0.925125	0.3942	0.992725	0.929951	0.0337997	GPR31	None
ENSG00000100416	1	172	341.614	0.70456	0.0882764	1	153	271.12	0.488797	0.136541	0.345404	0.659012	1.05416	0.864738	GPR32	None
ENSG00000100417	1	72	82.389	0.0982709	0.272086	1	109	62.2612	-0.544215	0.648545	0.583283	0.952718	0.565293	0.18806	GPR33	None
ENSG00000100418	1	57	55.1298	-0.0482278	0.341213	1	113	67.5816	-0.475195	0.599719	0.640038	0.938749	0.466975	0.222052	GPR34	None
ENSG00000100422	1	374	397.286	-0.0693996	0.35206	1	361	241.224	-0.750171	0.802719	0.64868	0.979203	0.453383	0.0954362	GPR35	None
ENSG00000100425	1	224	694.638	1.66783	0.00763426	1	209	122.271	-0.672044	0.742945	0.0885246	0.967919	2.11723	0.129043	GPR37	None
ENSG00000100426	1	207	1028.13	1.83963	0.00451662	1	161	55.3545	-0.771822	0.819508	0.0641996	0.980491	2.34519	0.086447	MLNR	None
ENSG00000100427	1	278	488.812	0.735218	0.0827022	1	291	186.904	-0.639193	0.718244	0.334122	0.964156	1.08248	0.143728	GPR39	None
ENSG00000100429	1	135	281.961	1.19815	0.0279387	1	140	72.7139	-0.855067	0.884764	0.189729	0.988957	1.55379	0.0531727	FFAR1	None
ENSG00000100433	1	541	496.339	-0.379904	0.535195	1	482	404.248	-0.580447	0.674812	0.773879	0.957122	0.271488	0.170817	FFAR3	None
ENSG00000100439	1	221	325.465	0.423069	0.154716	1	234	236.488	-0.0805298	0.35785	0.455042	0.842535	0.810464	0.446299	GPR42	None
ENSG00000100441	1	191	143.896	-0.527456	0.636538	1	156	83.3157	-0.840422	0.873214	0.831992	0.987175	0.196175	0.0588795	FFAR2	None
ENSG00000100442	1	80	47.7315	-0.438389	0.574381	1	79	27.2805	-0.776072	0.822814	0.795379	0.981099	0.2408	0.0846985	GRK4	None
ENSG00000100445	1	172	123.315	-0.511335	0.625079	1	145	81.2016	-0.74476	0.798538	0.825266	0.978326	0.204065	0.0977047	GRK5	None
ENSG00000100448	1	94	166.58	0.602858	0.108966	1	100	90.1509	-0.227665	0.439916	0.379833	0.885569	0.962709	0.35663	GRK6	None
ENSG00000100450	1	124	120.161	-0.197971	0.422536	1	133	88.4923	-0.576368	0.671834	0.70321	0.957065	0.374136	0.172738	MKNK2	None
ENSG00000100453	1	131	116.848	-0.315186	0.493461	1	131	87.979	-0.607882	0.694971	0.748842	0.959884	0.306747	0.158033	GPS1	None
ENSG00000100461	1	109	128.253	0.106558	0.268485	1	109	262.377	1.10746	0.0350776	0.579866	0.405311	0.57108	1.45497	GPS2	None
ENSG00000100462	1	117	141.612	0.137696	0.255247	1	120	329.731	1.19355	0.0282678	0.56799	0.36452	0.593039	1.54871	GPS2	None
ENSG00000100473	1	153	132.359	-0.394008	0.54452	1	149	78.268	-0.869587	0.89624	0.779033	0.990144	0.263986	0.0475757	GPT	None
ENSG00000100478	1	194	252.386	0.236575	0.216245	1	173	119.792	-0.63383	0.714238	0.527493	0.963559	0.665054	0.146157	GPX1	None
ENSG00000100479	1	163	240.655	0.308112	0.190835	1	127	40.4884	-0.712059	0.773392	0.498843	0.973202	0.719341	0.1116	GPX2	None
ENSG00000100483	1	122	291.383	1.12276	0.0337737	1	138	111.481	-0.399599	0.548239	0.21225	0.923964	1.47142	0.26103	GPX3	None
ENSG00000100485	1	388	1065.26	1.39954	0.0164156	1	394	298.371	-0.449574	0.582027	0.140763	0.933356	1.78474	0.235057	GPX4	None
ENSG00000100490	1	258	442.517	0.678206	0.093307	1	268	246.803	-0.205203	0.426731	0.35467	0.88025	1.03009	0.369845	GPX5	None
ENSG00000100503	1	331	277.063	-0.448579	0.581345	1	347	364.837	-0.0977628	0.366931	0.800331	0.848261	0.235566	0.435416	GPX5	None
ENSG00000100504	1	329	429.825	0.372316	0.169965	1	355	279.067	-0.577799	0.672878	0.472326	0.957065	0.76964	0.172064	GPX7	None
ENSG00000100505	1	510	463.883	-0.356284	0.51976	1	454	362.363	-0.594698	0.685256	0.76371	0.958977	0.284197	0.164147	GRB2	None
ENSG00000100519	1	110	140.509	0.206891	0.227474	1	106	96.2566	-0.284032	0.474011	0.538494	0.898702	0.643068	0.324211	GRB7	None
ENSG00000100522	1	72	101.562	0.261967	0.206961	1	74	79.3406	-0.0307453	0.332418	0.516216	0.82712	0.684112	0.478315	GRB10	None
ENSG00000100523	1	248	165.855	-0.475597	0.599998	1	264	129.302	-0.755297	0.806686	0.812004	0.979455	0.22185	0.0932952	GRB14	None
ENSG00000100526	1	141	214.428	0.447303	0.147812	1	129	68.7547	-0.729395	0.786695	0.445091	0.975412	0.83029	0.104194	RAPGEF1	None
ENSG00000100528	1	110	261.482	1.05262	0.0401093	1	108	29.7756	-0.944667	0.955873	0.229932	0.997578	1.39676	0.0195998	GRIA1	None
ENSG00000100532	1	71	187.283	1.29539	0.021711	1	73	105.341	0.364142	0.172523	0.164106	0.705883	1.66332	0.763153	GRIA2	None
ENSG00000100554	1	296	89.8723	-0.926157	0.941135	1	275	388.172	0.308546	0.190688	0.978272	0.719034	0.0263481	0.719676	GRIA3	None
ENSG00000100557	1	104	102.466	-0.0869916	0.361238	1	94	115.209	0.159625	0.246202	0.656715	0.775651	0.442206	0.608709	GRIA4	None
ENSG00000100558	1	181	78.0159	-0.86712	0.894288	1	169	207.622	0.145969	0.251808	0.957979	0.777283	0.0485226	0.598931	GRID1	None
ENSG00000100564	1	157	418.449	1.84032	0.0045068	1	163	137.988	-0.444668	0.578668	0.0641651	0.932022	2.34613	0.237571	GRID2	None
ENSG00000100565	1	234	212.278	-0.363045	0.524154	1	243	131.919	-0.905575	0.924772	0.766331	0.992725	0.280541	0.0339656	GRN	None
ENSG00000100567	1	72	501.936	3.29269	1.7652e-05	1	73	188.414	1.34122	0.019221	0.00116012	0.309773	4.75321	1.71622	GRIK1	T2D only
ENSG00000100568	1	126	116.305	-0.215853	0.432954	1	130	82.7777	-0.574452	0.670437	0.709194	0.957065	0.363558	0.173642	GRIK2	None
ENSG00000100575	1	56	238.122	2.46168	0.000536821	1	53	86.2709	0.622196	0.104761	0.0151837	0.608665	3.27017	0.979798	GRIK3	None
ENSG00000100577	1	149	336.75	1.39123	0.0167919	1	150	157.94	-0.0965883	0.366307	0.142372	0.847895	1.7749	0.436154	GRIK4	None
ENSG00000100578	1	123	337.849	1.73345	0.00626749	1	117	104.815	-0.321443	0.497419	0.0781344	0.907846	2.20291	0.303278	GRIK5	None
ENSG00000100580	1	196	509.263	1.64536	0.00816032	1	208	265.095	0.218368	0.223084	0.0923639	0.756014	2.08829	0.651531	GRIN1	None
ENSG00000100583	1	119	400.349	1.76296	0.00572802	1	126	195.715	0.449051	0.147323	0.0739767	0.672424	2.242	0.831728	GRIN2A	None
ENSG00000100591	1	122	447.845	1.63575	0.00839515	1	121	147.129	0.130723	0.258172	0.0941103	0.782154	2.07597	0.588091	GRIN2B	None
ENSG00000100592	1	576	633.081	-0.0258322	0.329973	1	585	563.862	-0.228771	0.440571	0.630957	0.885642	0.481521	0.355984	GRIN2C	None
ENSG00000100593	1	166	434.593	1.28552	0.0222821	1	170	146.169	-0.309193	0.489687	0.166284	0.904454	1.65204	0.310081	GRIN2D	None
ENSG00000100596	1	457	709.017	0.692299	0.090589	1	465	320.557	-0.713549	0.774533	0.349173	0.973202	1.04292	0.11096	GRINA	None
ENSG00000100599	1	682	711.412	-0.125473	0.381831	1	667	647.323	-0.315347	0.493563	0.672035	0.905821	0.418128	0.306657	NR3C1	None
ENSG00000100600	1	235	311.837	0.341067	0.179899	1	225	172.074	-0.560324	0.660172	0.485268	0.955537	0.744972	0.180343	ARHGAP35	None
ENSG00000100601	1	301	361.923	0.0998284	0.271407	1	279	169.226	-0.707767	0.770108	0.582532	0.972491	0.566379	0.113448	NR3C1P1	None
ENSG00000100603	1	281	375.421	0.236937	0.216111	1	269	133.432	-0.78471	0.829541	0.527303	0.981893	0.665324	0.0811622	GRM1	None
ENSG00000100604	1	179	143.553	-0.510285	0.624335	1	176	123.255	-0.669546	0.741057	0.825014	0.967813	0.204582	0.130148	GRM2	None
ENSG00000100605	1	572	482.44	-0.417456	0.560201	1	577	1171.5	1.14373	0.0320545	0.788069	0.392822	0.251656	1.49411	GRM3	None
ENSG00000100612	1	133	140.453	0.0255651	0.305097	1	52	30.2607	-0.676442	0.746273	0.61095	0.96865	0.515563	0.127102	GRM4	None
ENSG00000100614	1	150	231.943	0.403282	0.160533	1	151	274.568	0.568639	0.116732	0.462537	0.630605	0.794436	0.93281	GRM5	None
ENSG00000100625	1	72	244.515	1.48442	0.0129761	1	44	14.6255	-0.859645	0.88838	0.122902	0.989409	1.88686	0.0514014	GRM6	None
ENSG00000100626	1	370	476.838	0.335357	0.18176	1	287	310.707	-0.0515018	0.342876	0.487272	0.833808	0.740503	0.464863	GRM7	None
ENSG00000100628	1	274	370.16	0.464292	0.143114	1	258	305.629	0.150546	0.249919	0.438142	0.776995	0.844318	0.6022	GRM8	None
ENSG00000100629	1	1276	1520.76	0.191668	0.233392	1	1299	700.619	-0.929972	0.944172	0.544262	0.99527	0.631915	0.024949	CXCL1	None
ENSG00000100632	1	151	114.242	-0.461707	0.590375	1	110	47.8489	-0.886765	0.909844	0.807107	0.991913	0.228872	0.0410328	CXCL2	None
ENSG00000100644	1	158	289.324	0.703422	0.0884892	1	142	92.2035	-0.581925	0.675892	0.345684	0.957122	1.05311	0.170123	CXCL3	None
ENSG00000100647	1	178	105.616	-0.730538	0.787574	1	168	167.176	-0.175359	0.409575	0.906435	0.870501	0.103709	0.387666	GRP	None
ENSG00000100650	1	162	177.443	-0.0210341	0.327597	1	165	273.966	0.670695	0.0947819	0.629713	0.587451	0.48466	1.02327	PDIA3	None
ENSG00000100652	1	118	176.085	0.31443	0.188701	1	120	242.61	0.691587	0.0907248	0.496188	0.577881	0.724225	1.04227	GRPR	None
ENSG00000100664	1	168	195.761	0.0513844	0.293082	1	177	106.783	-0.658272	0.732555	0.600473	0.966912	0.533011	0.135159	GRSF1	None
ENSG00000100665	1	162	147.036	-0.32326	0.498571	1	170	133.628	-0.508524	0.62309	0.751479	0.946952	0.302273	0.20545	GSC2	None
ENSG00000100678	1	605	851.016	0.554497	0.120066	1	610	778.85	0.343148	0.179224	0.399081	0.714303	0.92058	0.746604	GSK3A	None
ENSG00000100697	1	183	166.312	-0.30259	0.485546	1	168	162.463	-0.184874	0.415	0.744589	0.873438	0.313769	0.381952	GSK3B	None
ENSG00000100711	1	114	356.099	1.79722	0.00515445	1	101	146.539	0.452496	0.146364	0.0695439	0.672281	2.28782	0.834566	GSN	None
ENSG00000100714	1	278	440.77	0.61643	0.106001	1	278	312.761	0.0209741	0.307267	0.374482	0.812661	0.974688	0.512485	GSPT1	None
ENSG00000100721	1	128	275.131	1.36159	0.0181966	1	145	131.613	-0.323425	0.498676	0.148859	0.908085	1.74001	0.302182	GSR	None
ENSG00000100722	1	129	49.3419	-0.937426	0.950106	1	97	61.5968	-0.709181	0.77119	0.981784	0.972729	0.022228	0.112839	GSS	None
ENSG00000100726	1	281	396.812	0.514587	0.129877	1	269	289.339	-0.0655177	0.350055	0.417173	0.838153	0.886468	0.455864	GSTA1	None
ENSG00000100731	1	485	328.689	-0.604816	0.692707	1	540	339.161	-0.672462	0.743261	0.860388	0.967919	0.15945	0.128858	GSTA2	None
ENSG00000100739	1	191	131.652	-0.677573	0.747129	1	186	150.734	-0.481644	0.60421	0.887311	0.940593	0.126604	0.218812	GSTA3	None
ENSG00000100744	1	86	60.812	-0.518454	0.630129	1	84	45.1074	-0.738627	0.793805	0.828243	0.9774	0.200571	0.100286	GSTA4	None
ENSG00000100749	1	395	276.294	-0.616403	0.701277	1	400	303.66	-0.531741	0.639599	0.864194	0.950893	0.15411	0.194092	GSTA6P	None
ENSG00000100764	1	151	48.424	-0.701011	0.764948	1	162	58.7404	-0.609037	0.695825	0.896645	0.960325	0.116368	0.1575	GSTM1	None
ENSG00000100767	1	160	134.604	-0.414781	0.5584	1	165	227.037	0.363391	0.172759	0.786933	0.705991	0.253054	0.762558	GSTM2	None
ENSG00000100784	1	456	569.917	0.212686	0.22525	1	443	731.378	0.707393	0.087749	0.535978	0.57487	0.647335	1.05676	GSTM3	None
ENSG00000100796	1	201	1971.95	3.48178	7.40233e-06	1	193	112.365	-0.53199	0.639778	0.000585781	0.951017	5.13063	0.193971	GSTM4	T2D only
ENSG00000100802	1	84	97.9886	0.10655	0.268489	1	79	153.856	0.749248	0.0802482	0.579866	0.564034	0.571074	1.09556	GSTM5	None
ENSG00000100804	1	89	135.423	0.568056	0.116868	1	85	102.063	0.140056	0.254263	0.393921	0.779021	0.932305	0.594717	GSTP1	None
ENSG00000100811	1	154	299.179	0.704179	0.0883476	1	132	111.42	-0.26822	0.464303	0.345404	0.894737	1.05381	0.333199	GSTT1	None
ENSG00000100813	1	160	129.437	-0.479494	0.602711	1	145	113.189	-0.518206	0.629953	0.812873	0.948586	0.219891	0.200692	GSTT2	None
ENSG00000100814	1	172	70.3075	-0.914633	0.931969	1	187	207.937	-0.0120387	0.323172	0.974334	0.821905	0.0305983	0.490567	GSTT2	None
ENSG00000100815	1	199	408.262	0.975056	0.0482618	1	231	603.505	1.31853	0.0204205	0.251735	0.319815	1.3164	1.68993	GSTZ1	None
ENSG00000100823	1	150	107.019	-0.645003	0.722592	1	135	95.7964	-0.649172	0.725717	0.874269	0.96505	0.141107	0.139233	MSH6	None
ENSG00000100836	1	75	139.892	0.975301	0.048234	1	58	34.8519	-0.801703	0.842813	0.251735	0.983595	1.31665	0.0742688	GTF2A1	None
ENSG00000100842	1	95	171.712	0.862039	0.0625975	1	90	46.3968	-0.852444	0.882693	0.288756	0.988943	1.20344	0.0541903	GTF2A2	None
ENSG00000100852	1	89	60.4928	-0.760335	0.81059	1	88	64.1199	-0.695905	0.761055	0.917438	0.971925	0.0911989	0.118584	GTF2B	None
ENSG00000100865	1	125	542.411	3.11026	3.95212e-05	1	117	108.906	-0.287686	0.476271	0.00216451	0.899305	4.40317	0.322146	GTF2E1	T2D only
ENSG00000100867	1	79	99.8193	0.270502	0.203906	1	58	61.127	-0.0818945	0.358564	0.512674	0.843012	0.690571	0.445434	GTF2E2	None
ENSG00000100883	1	287	417.038	0.3425	0.179434	1	296	1031.9	1.7221	0.00648692	0.484778	0.185368	0.746095	2.18796	GTF2F1	None
ENSG00000100884	1	94	374.164	3.54235	5.56304e-06	1	65	34.651	-0.929189	0.943548	0.00046894	0.99527	5.25469	0.025236	GTF2F2	T2D only
ENSG00000100888	1	185	184.335	-0.109943	0.373435	1	180	274.824	0.388099	0.165107	0.666086	0.695273	0.427785	0.782235	GTF2H1	None
ENSG00000100889	1	82	129.42	0.808923	0.0704629	1	79	61.8013	-0.553424	0.655181	0.307346	0.953962	1.15204	0.183639	GTF2H1	None
ENSG00000100890	1	475	214.382	-0.875201	0.900683	1	471	1395.66	1.689	0.00716658	0.960734	0.195395	0.0454281	2.14469	GTF2H2 GTF2H2C	None
ENSG00000100897	1	66	68.0314	-0.0997291	0.367976	1	70	55.9024	-0.410017	0.555202	0.661838	0.926037	0.43418	0.255549	GTF2H2 GTF2H2C	None
ENSG00000100906	1	199	118.035	-0.798135	0.840022	1	213	196.841	-0.298867	0.48322	0.932567	0.901547	0.0757091	0.315855	GTF2H2 GTF2H2C	None
ENSG00000100908	1	57	33.7335	-0.658368	0.732628	1	62	49.9319	-0.351937	0.516944	0.878995	0.913268	0.135117	0.286556	GTF2H3	None
ENSG00000100911	1	54	43.597	-0.366944	0.526697	1	57	41.6663	-0.44566	0.579346	0.768219	0.932742	0.278439	0.237062	GTF2H4	None
ENSG00000100916	1	165	226.061	0.357808	0.174525	1	133	86.2719	-0.678471	0.747809	0.479136	0.969592	0.758143	0.126209	GTF2H4	None
ENSG00000100918	1	73	117.75	0.611712	0.107025	1	73	79.803	-0.0394507	0.336779	0.375651	0.829666	0.970516	0.472655	GTF2H4	None
ENSG00000100926	1	120	241.165	1.11632	0.0343173	1	130	134.525	-0.123172	0.38058	0.214176	0.854322	1.46449	0.419554	GTF2H4	None
ENSG00000100934	1	244	621.05	1.46107	0.0138525	1	247	432.576	0.714704	0.0863996	0.128013	0.574591	1.85847	1.06349	GTF2H4	None
ENSG00000100938	1	85	198.558	1.3631	0.018123	1	88	72.6125	-0.429821	0.568556	0.148507	0.929451	1.74177	0.245226	GTF2H4	None
ENSG00000100941	1	104	288.294	1.50317	0.0123087	1	98	149.787	0.389784	0.164595	0.1198	0.6947	1.90979	0.783584	GTF2I	None
ENSG00000100949	1	73	108.44	0.535535	0.124652	1	65	92.6985	0.446754	0.147966	0.406764	0.672628	0.9043	0.829839	GTF2IP1	None
ENSG00000100968	1	157	198.052	0.170875	0.241649	1	129	98.7317	-0.444704	0.578692	0.55399	0.932022	0.616815	0.237552	GTF3A	None
ENSG00000100979	1	127	146.12	0.0927354	0.27451	1	141	220.908	0.524502	0.127383	0.585243	0.646073	0.561442	0.894887	BRF1	None
ENSG00000100982	1	110	81.5765	-0.537417	0.643664	1	105	244.172	1.29237	0.021884	0.83653	0.331993	0.191341	1.65987	GUCY1B2	None
ENSG00000100983	1	93	321.135	1.3658	0.0179913	1	78	248.509	1.3487	0.018839	0.147615	0.307332	1.74494	1.72494	GTF3C1	None
ENSG00000100985	1	126	216.36	0.67011	0.0948976	1	123	131.772	-0.0502014	0.342215	0.357708	0.83342	1.02274	0.465701	GTF3C2	None
ENSG00000100987	1	111	112.09	-0.0833887	0.359346	1	111	172.37	0.500843	0.133396	0.655587	0.654258	0.444487	0.874857	GUCY1A2	None
ENSG00000100991	1	198	318.606	0.409702	0.158628	1	160	1296.96	2.85245	0.000116942	0.460718	0.0134158	0.799621	3.93203	GUCA1A LOC118142757	None
ENSG00000100994	1	241	140.127	-0.581046	0.67525	1	250	1014.55	1.64237	0.0082327	0.853772	0.208323	0.170536	2.08446	GUCA1B	None
ENSG00000100997	1	317	178.336	-0.499388	0.616644	1	312	1502.62	1.71381	0.00665133	0.820804	0.187983	0.209965	2.17709	GUCA2A	None
ENSG00000101000	1	81	109.118	0.200753	0.229847	1	78	484.109	2.50575	0.00045532	0.540875	0.0340308	0.638561	3.34168	GUCA2B	None
ENSG00000101003	1	199	137.758	-0.33497	0.506031	1	187	964.067	1.80512	0.00502977	0.755422	0.1628	0.295822	2.29845	GUCY1A1	None
ENSG00000101004	1	343	216.679	-0.598556	0.688093	1	341	1159.08	1.6404	0.00828072	0.858202	0.208323	0.162353	2.08193	GUCY1B1	None
ENSG00000101017	1	143	121.583	-0.392538	0.543544	1	147	243.285	0.657241	0.0974708	0.778591	0.591996	0.264765	1.01113	GUCY2C	None
ENSG00000101019	1	220	349.357	0.444765	0.148524	1	159	371.712	1.12542	0.0335515	0.446447	0.399828	0.828203	1.47429	GUCY2F	None
ENSG00000101040	1	306	735.877	1.36977	0.0177994	1	288	201.835	-0.577214	0.672452	0.146958	0.957065	1.7496	0.172339	GUK1	None
ENSG00000101049	1	172	448.044	1.89228	0.00382461	1	148	108.133	-0.652941	0.728547	0.0581609	0.9658	2.41741	0.137543	GUSB	None
ENSG00000101052	1	224	1096.89	2.26835	0.00108177	1	155	107.623	-0.579478	0.674104	0.0252387	0.957065	2.96587	0.171273	GYG1	None
ENSG00000101057	1	181	904.036	2.11373	0.00184737	1	84	91.7473	-0.0157475	0.324991	0.0364362	0.822147	2.73345	0.488128	GYPA	None
ENSG00000101074	1	128	428.108	1.41801	0.0156055	1	122	173.252	0.289935	0.197073	0.137029	0.72631	1.80672	0.705372	GYPB	None
ENSG00000101076	1	273	923.638	2.16594	0.00154583	1	262	330.464	0.275356	0.202183	0.0321369	0.732013	2.81084	0.694255	GYPC	None
ENSG00000101079	1	120	135.382	0.0455976	0.295747	1	110	76.2881	-0.789027	0.832908	0.602911	0.982862	0.52908	0.079403	GYPE	None
ENSG00000101082	1	71	103.827	0.617681	0.105731	1	58	49.887	-0.472629	0.597936	0.373924	0.938132	0.975796	0.223345	GYS1	None
ENSG00000101084	1	40	64.9809	0.722741	0.0849354	1	29	25.5732	-0.381304	0.536117	0.338485	0.91945	1.07091	0.27074	GYS2	None
ENSG00000101096	1	556	531.537	-0.313278	0.492258	1	513	416.184	-0.62581	0.708263	0.747833	0.962886	0.307807	0.149806	GZMH	None
ENSG00000101098	1	182	132.129	-0.614231	0.699667	1	182	197.111	-0.0353404	0.334715	0.863198	0.828477	0.155108	0.475324	GUCY2D	None
ENSG00000101104	1	156	180.898	0.0761043	0.281881	1	164	124.753	-0.42874	0.567823	0.590694	0.929451	0.549935	0.245787	GZMA	None
ENSG00000101109	1	239	135.51	-0.674436	0.744754	1	245	158.391	-0.575742	0.671377	0.885792	0.957065	0.127987	0.173033	GZMB	None
ENSG00000101115	1	226	519.116	1.71228	0.00668229	1	230	201.109	-0.430499	0.569016	0.0815845	0.929451	2.17507	0.244876	GZMK	None
ENSG00000101126	1	180	484.514	1.49529	0.0125855	1	167	215.995	0.224208	0.220874	0.121336	0.752337	1.90013	0.655856	GZMM	None
ENSG00000101132	1	250	297.75	0.130655	0.2582	1	246	232.609	-0.258503	0.458392	0.570223	0.891852	0.588043	0.338763	H1-0	None
ENSG00000101134	1	450	458.527	-0.088673	0.362123	1	452	304.591	-0.680307	0.749201	0.657382	0.970323	0.441144	0.125402	H1-2	None
ENSG00000101138	1	122	132.524	-0.041121	0.33762	1	111	161.194	0.54873	0.121447	0.63712	0.638542	0.471572	0.915615	H1-3	None
ENSG00000101144	1	354	439.104	0.211694	0.225629	1	338	553.586	0.759918	0.0784216	0.536486	0.558985	0.646604	1.10556	H1-4	None
ENSG00000101146	1	178	162.334	-0.095542	0.365753	1	183	190.238	0.00455026	0.315113	0.660815	0.817276	0.436813	0.501533	H1-5	None
ENSG00000101150	1	166	172.116	-0.105151	0.370868	1	153	179.39	0.0938497	0.274021	0.663748	0.792083	0.430781	0.562216	H1-6	None
ENSG00000101152	1	210	263.873	0.192491	0.233069	1	194	183.079	-0.219312	0.434986	0.543771	0.884056	0.632516	0.361525	H2AC8	None
ENSG00000101158	1	126	410.122	1.96537	0.00302322	1	132	60.233	-0.884158	0.907778	0.0492322	0.991403	2.51953	0.0420205	H2AC7	None
ENSG00000101160	1	125	409.591	1.87571	0.00403117	1	129	76.7225	-0.709131	0.771151	0.0598608	0.972729	2.39457	0.11286	H2AX	None
ENSG00000101161	1	168	356.011	0.906454	0.0565913	1	180	160.826	-0.242399	0.44869	0.273205	0.888533	1.24725	0.348054	H2AZ1	None
ENSG00000101162	1	103	316.662	1.75209	0.00592163	1	102	59.1481	-0.726325	0.784334	0.0756031	0.97486	2.22756	0.105499	H2BC5	None
ENSG00000101166	1	103	226.108	1.15185	0.0314092	1	101	64.7071	-0.667377	0.739419	0.203623	0.967813	1.50294	0.131109	H2BC3	None
ENSG00000101180	1	158	247.718	0.713525	0.086616	1	158	171.311	-0.0525783	0.343424	0.341304	0.833831	1.0624	0.464169	H3-3A	None
ENSG00000101181	1	248	206.859	-0.37105	0.529381	1	250	262.623	-0.0420691	0.338098	0.770082	0.830487	0.276231	0.470958	H3-3B	None
ENSG00000101182	1	106	65.1131	-0.413431	0.557493	1	79	64.9034	-0.276952	0.469651	0.786487	0.897191	0.25376	0.328225	H1-1	None
ENSG00000101187	1	206	195.925	-0.291445	0.478601	1	191	232.886	0.188461	0.234652	0.739725	0.767412	0.320027	0.629576	HABP2	None
ENSG00000101188	1	373	389.615	-0.117213	0.377352	1	374	681.263	1.25029	0.0244307	0.668223	0.345392	0.423254	1.61206	HSD17B10	None
ENSG00000101189	1	148	189.912	0.275905	0.201989	1	113	102.813	-0.32921	0.502354	0.51191	0.909312	0.694672	0.29899	HAGH	None
ENSG00000101190	1	234	239.025	-0.126563	0.382425	1	222	220.358	-0.166164	0.404374	0.672574	0.866917	0.417454	0.393217	HADHA	None
ENSG00000101191	1	284	480.372	0.834354	0.0666014	1	296	214.391	-0.635784	0.715697	0.29791	0.963807	1.17652	0.145271	HADHAP1	None
ENSG00000101193	1	122	253.919	1.00109	0.0453825	1	121	62.2269	-0.772001	0.819647	0.245659	0.980491	1.34311	0.0863731	HADHB	None
ENSG00000101194	1	167	276.874	0.795207	0.0726207	1	169	143.472	-0.435307	0.572282	0.3121	0.929451	1.13894	0.24239	HADH	None
ENSG00000101197	1	166	190.258	0.0303856	0.302829	1	167	430.067	1.25959	0.0238466	0.609764	0.342551	0.518802	1.62257	HAL	None
ENSG00000101198	1	273	269.332	-0.191766	0.418956	1	277	647.843	1.3367	0.0194546	0.699932	0.312628	0.377832	1.71098	HARS1	None
ENSG00000101199	1	236	215.714	-0.307181	0.488423	1	232	410.562	0.807076	0.0707505	0.745837	0.534571	0.311204	1.15027	HAS1	None
ENSG00000101200	1	113	136.962	0.18164	0.237349	1	123	138.079	0.0186748	0.308357	0.549196	0.813171	0.624613	0.510946	HAS2	None
ENSG00000101203	1	248	155.617	-0.710837	0.772457	1	239	203.657	-0.302977	0.485788	0.899336	0.902325	0.112126	0.313553	HAS3	None
ENSG00000101204	1	333	265.089	-0.560597	0.66037	1	326	245.853	-0.6186	0.702907	0.845378	0.961437	0.180213	0.153102	HBA1	None
ENSG00000101210	1	227	135.274	-0.820674	0.857682	1	228	168.583	-0.61783	0.702335	0.940276	0.961364	0.0666738	0.153456	HBA2	None
ENSG00000101213	1	216	145.416	-0.665232	0.7378	1	214	175.34	-0.413726	0.557691	0.882115	0.927026	0.132061	0.253606	HBAP1	None
ENSG00000101216	1	281	387.484	0.340823	0.179978	1	227	399.798	0.745462	0.0809046	0.485314	0.564034	0.744781	1.09203	HBM	None
ENSG00000101220	1	138	143.705	-0.121311	0.37957	1	137	214.749	0.811012	0.070139	0.670411	0.534114	0.420708	1.15404	HBB	None
ENSG00000101222	1	105	123.82	0.121284	0.262167	1	109	133.299	0.193592	0.232638	0.574403	0.765828	0.581422	0.63332	HBD	None
ENSG00000101224	1	163	208.252	0.27362	0.202798	1	172	211.26	0.174175	0.240325	0.512133	0.771319	0.692936	0.619201	HBE1	None
ENSG00000101230	1	388	467.061	0.217509	0.223411	1	390	305.072	-0.631849	0.712761	0.53454	0.963559	0.650896	0.147056	HBG1	None
ENSG00000101236	1	258	465.164	0.614904	0.106332	1	261	172.941	-0.526958	0.636183	0.374688	0.950893	0.973338	0.196418	HBG2	None
ENSG00000101246	1	155	418.054	1.3834	0.0171537	1	124	45.0478	-0.942172	0.953886	0.143972	0.997292	1.76564	0.0205036	HBQ1	None
ENSG00000101247	1	188	111.522	-0.718766	0.778531	1	200	86.8148	-0.896869	0.917859	0.901909	0.992046	0.108724	0.037224	HBZ	None
ENSG00000101251	1	457	500.296	-0.0354686	0.33478	1	467	241.126	-0.914702	0.932025	0.635036	0.993569	0.475241	0.0305725	HBZP1	None
ENSG00000101255	1	221	400.237	1.26012	0.0238135	1	199	141.844	-0.741985	0.796395	0.172855	0.978186	1.62318	0.0988714	HCCS	None
ENSG00000101265	1	424	439.162	-0.131047	0.384873	1	423	333.16	-0.577193	0.672436	0.674859	0.957065	0.414683	0.172349	SERPIND1	None
ENSG00000101266	1	193	322.355	0.702799	0.0886058	1	178	397.729	1.18534	0.0288642	0.345898	0.368656	1.05254	1.53964	HCFC1	None
ENSG00000101276	1	252	349.624	0.509056	0.131284	1	251	177.722	-0.730253	0.787355	0.419608	0.975412	0.881787	0.10383	HCK	None
ENSG00000101278	1	154	104.053	-0.710245	0.772004	1	153	90.3644	-0.805737	0.84597	0.899079	0.984681	0.11238	0.0726452	HCLS1	None
ENSG00000101280	1	349	223.118	-0.868427	0.895322	1	307	290.473	-0.311418	0.491086	0.958489	0.90497	0.0480208	0.308842	HCRT	None
ENSG00000101282	1	324	882.196	2.46107	0.000538025	1	319	299.207	-0.332081	0.504185	0.0151837	0.909717	3.2692	0.29741	HCRTR1	None
ENSG00000101290	1	206	124.446	-0.709969	0.771793	1	216	34.637	-0.99866	0.998931	0.89898	1	0.112499	0.000464582	HCRTR2	None
ENSG00000101292	1	297	127.594	-0.733197	0.789621	1	323	423.528	0.203109	0.228934	0.907264	0.76356	0.102581	0.64029	HTT	None
ENSG00000101294	1	149	313.276	0.648599	0.0992299	1	158	77.3923	-0.568119	0.665828	0.36412	0.957065	1.00336	0.176638	HDAC1	None
ENSG00000101298	1	216	103.87	-0.953634	0.963019	1	218	260.996	0.176248	0.239496	0.986507	0.770631	0.0163652	0.620702	HDAC2	None
ENSG00000101306	1	93	215.981	0.870712	0.061385	1	95	29.72	-0.881458	0.905638	0.28513	0.991403	1.21194	0.0430454	HDC	None
ENSG00000101307	1	160	76.74	-0.862219	0.890413	1	169	140.187	-0.403139	0.5506	0.956417	0.924736	0.0504085	0.259164	HDGF	None
ENSG00000101310	1	252	169.288	-0.486832	0.607834	1	255	126.38	-0.752336	0.804394	0.815944	0.979236	0.216215	0.0945311	HDLBP	None
ENSG00000101311	1	304	230.54	-0.552065	0.6542	1	327	249.009	-0.555813	0.656908	0.841737	0.954515	0.18429	0.182496	HELLS	None
ENSG00000101323	1	285	370.901	0.268639	0.20457	1	230	309.314	0.30127	0.193166	0.513291	0.721183	0.689158	0.714069	NCKAP1L	None
ENSG00000101327	1	159	243.399	0.509086	0.131277	1	135	184.287	0.321463	0.186347	0.419608	0.715495	0.881812	0.729678	HEXA	None
ENSG00000101331	1	106	34.2278	-0.985904	0.988753	1	99	108.73	0.0147243	0.310237	0.996307	0.814258	0.00491213	0.508306	HEXB	None
ENSG00000101333	1	882	425.793	-0.983726	0.987015	1	745	519.014	-0.810523	0.849719	0.995954	0.985288	0.00567605	0.0707246	CFH	None
ENSG00000101335	1	33	50.5519	0.643001	0.100383	1	22	24.9178	0.0155922	0.309824	0.36535	0.814142	0.998341	0.508886	HFE	None
ENSG00000101336	1	127	101.489	-0.449458	0.581948	1	123	139.664	0.0506483	0.29342	0.800824	0.803702	0.235116	0.53251	CFHR1	None
ENSG00000101337	1	162	226.191	0.294114	0.195626	1	167	150.822	-0.203418	0.425694	0.504275	0.879894	0.708573	0.370903	CFHR2	None
ENSG00000101342	1	107	85.0486	-0.490823	0.610628	1	106	41.9583	-0.967042	0.973708	0.81693	1	0.214223	0.0115712	HGD	None
ENSG00000101343	1	145	378.501	1.33056	0.0197767	1	112	187.626	0.59025	0.111779	0.155993	0.621611	1.70385	0.951641	HGF	None
ENSG00000101346	1	69	80.434	0.0645487	0.28708	1	63	75.77	0.0880704	0.276564	0.595305	0.794514	0.541997	0.558204	HGFAC	None
ENSG00000101347	1	179	120.925	-0.650127	0.726434	1	183	56.0938	-0.989792	0.991855	0.877003	1	0.138804	0.00355165	NRG1	None
ENSG00000101349	1	893	576.907	-0.901688	0.921685	1	929	796.853	-0.544351	0.648643	0.969974	0.952718	0.0354175	0.187994	HHEX	None
ENSG00000101350	1	91	80.7899	-0.241215	0.447981	1	118	145.845	0.11744	0.263806	0.71984	0.786344	0.34874	0.578715	HIC1	None
ENSG00000101353	1	202	99.0685	-0.776139	0.822865	1	219	88.9035	-0.890303	0.91265	0.923651	0.991913	0.0846713	0.0396958	HIF1A	None
ENSG00000101361	1	229	114.437	-0.700056	0.76422	1	237	161.34	-0.481011	0.603769	0.896645	0.940457	0.116782	0.219129	HIP1	None
ENSG00000101363	1	138	109.834	-0.379629	0.535013	1	133	43.4997	-0.937452	0.950126	0.773879	0.996285	0.271635	0.0222186	UBE2K	None
ENSG00000101365	1	218	106.992	-0.72223	0.781189	1	228	169.082	-0.418751	0.561073	0.902812	0.928887	0.107244	0.250981	HINT1	None
ENSG00000101367	1	194	140.979	-0.511033	0.624865	1	142	67.6937	-0.884254	0.907853	0.825266	0.991403	0.204214	0.0419842	HIVEP1	None
ENSG00000101391	1	92	158.904	0.688591	0.0912978	1	94	248.214	1.30059	0.0214149	0.350986	0.328563	1.03954	1.66928	HIVEP2	None
ENSG00000101400	1	72	209.501	1.22969	0.0257677	1	71	147.927	0.762751	0.0779424	0.181272	0.557552	1.58892	1.10823	HK1	None
ENSG00000101405	1	113	186.309	0.806546	0.0708332	1	127	153.807	0.15219	0.249243	0.308125	0.776992	1.14976	0.603377	HK2	None
ENSG00000101407	1	149	85.3507	-0.756711	0.807781	1	141	94.343	-0.623849	0.706804	0.917097	0.962878	0.0927062	0.150701	HK3	None
ENSG00000101412	1	50	69.3605	0.349672	0.177121	1	51	79.6859	0.534158	0.124991	0.481901	0.644465	0.75173	0.903122	ZBTB48	None
ENSG00000101413	1	121	49.0567	-0.773901	0.821125	1	122	88.8868	-0.353232	0.517782	0.92312	0.91354	0.085591	0.285853	HLA-A	None
ENSG00000101417	1	82	140.688	0.674866	0.0939605	1	86	95.8443	0.0169324	0.309186	0.355796	0.81387	1.02705	0.509781	HLA-A	None
ENSG00000101421	1	91	188.36	0.924812	0.0542528	1	96	88.1844	-0.231253	0.442044	0.266698	0.886608	1.26558	0.354535	HLA-A	None
ENSG00000101425	1	320	512.338	0.894046	0.0582189	1	296	150.819	-0.94596	0.956903	0.277105	0.997753	1.23494	0.019132	HLA-A	None
ENSG00000101435	1	142	56.874	-0.621796	0.705279	1	146	302.622	0.589442	0.111961	0.866008	0.621797	0.151639	0.950934	HLA-A	None
ENSG00000101438	1	139	190.749	0.297353	0.19451	1	101	93.3174	-0.250496	0.453554	0.502997	0.889749	0.711059	0.343371	HLA-A	None
ENSG00000101439	1	146	120.292	-0.186098	0.415701	1	135	310.23	0.674381	0.0940558	0.697138	0.58565	0.381219	1.02661	HLA-A	None
ENSG00000101440	1	114	240.208	0.654214	0.098084	1	97	289.89	1.0276	0.0426014	0.361835	0.435631	1.0084	1.37058	HLA-A	None
ENSG00000101441	1	109	40.1948	-0.928175	0.942741	1	106	295.356	1.50824	0.0121334	0.978839	0.252966	0.0256074	1.91602	HLA-B	None
ENSG00000101442	1	239	294.383	0.15868	0.246587	1	235	170.616	-0.456582	0.586842	0.559815	0.934509	0.608031	0.231479	HLA-B	None
ENSG00000101443	1	133	148.379	0.0174705	0.30893	1	121	65.6582	-0.842906	0.87517	0.613493	0.987497	0.51014	0.0579074	HLA-B	None
ENSG00000101444	1	96	215.196	0.677386	0.0934671	1	53	178.079	1.187	0.0287423	0.355049	0.368025	1.02934	1.54148	HLA-B	None
ENSG00000101445	1	376	438.923	0.11488	0.264902	1	378	272.809	-0.62269	0.705943	0.576811	0.962878	0.576915	0.15123	HLA-B	None
ENSG00000101446	1	132	209.216	0.507062	0.131795	1	135	25.321	-0.997294	0.997841	0.420508	1	0.880101	0.00093854	HLA-B	None
ENSG00000101447	1	133	70.708	-0.610894	0.697198	1	132	153.524	0.051067	0.293228	0.862124	0.803683	0.156644	0.532795	HLA-C	None
ENSG00000101448	1	144	323.092	0.786365	0.0740402	1	147	26.7313	-0.986641	0.989341	0.315354	1	1.13053	0.00465399	HLA-C	None
ENSG00000101452	1	193	91.4265	-0.672496	0.743287	1	193	173.737	-0.175601	0.409713	0.884644	0.870501	0.128844	0.38752	HLA-C	None
ENSG00000101457	1	161	241.09	0.382717	0.166752	1	169	140.758	-0.32646	0.500604	0.469915	0.908859	0.77793	0.300506	HLA-C	None
ENSG00000101460	1	52	329.161	2.70137	0.000214439	1	37	45.3519	0.168752	0.242504	0.00802616	0.77241	3.6687	0.615282	HLA-C	T2D only
ENSG00000101463	1	502	388.75	-0.609854	0.696429	1	529	329.896	-0.834914	0.868876	0.861663	0.987175	0.157123	0.0610421	HLA-C	None
ENSG00000101464	1	112	510.416	2.0552	0.00224913	1	75	125.418	0.592916	0.111179	0.0412938	0.62012	2.64798	0.953977	HLA-C	None
ENSG00000101470	1	133	175.936	0.222851	0.221386	1	137	123.816	-0.255163	0.45637	0.532843	0.890201	0.65485	0.340683	HLA-DMA	None
ENSG00000101473	1	139	163.027	0.0883098	0.276458	1	144	143.013	-0.143728	0.391848	0.586714	0.860183	0.55837	0.406883	HLA-DMA	None
ENSG00000101474	1	301	63.7637	-0.939087	0.951429	1	305	167.76	-0.562706	0.661898	0.981969	0.956241	0.0216238	0.179209	HLA-DMA	None
ENSG00000101489	1	764	741.303	-0.297995	0.482676	1	743	756.354	-0.17268	0.408056	0.742296	0.868745	0.316344	0.38928	HLA-DMA	None
ENSG00000101493	1	424	461.878	2.7279e-05	0.317297	1	403	275.682	-0.759974	0.81031	0.621348	0.979468	0.498534	0.0913488	HLA-DMA	None
ENSG00000101542	1	563	653.738	0.233531	0.217378	1	567	496.377	-0.576025	0.671584	0.528743	0.957065	0.662785	0.1729	HLA-DMA	None
ENSG00000101544	1	236	200.367	-0.323749	0.498881	1	228	233.065	-0.121736	0.379801	0.751546	0.854045	0.302003	0.420444	HLA-DMA	None
ENSG00000101546	1	169	81.1917	-0.697249	0.76208	1	172	104.233	-0.54661	0.650268	0.895684	0.952718	0.118	0.186908	HLA-DMA	None
ENSG00000101557	1	209	107.692	-0.812581	0.851332	1	199	92.8041	-0.84322	0.875418	0.93766	0.987497	0.069901	0.0577846	HLA-DMB	None
ENSG00000101558	1	225	212.624	-0.261423	0.460164	1	221	133.603	-0.750453	0.802938	0.727823	0.979203	0.337088	0.0953179	HLA-DMB	None
ENSG00000101574	1	266	138.634	-0.782611	0.827905	1	275	129.152	-0.843351	0.875522	0.926222	0.987497	0.0820195	0.057733	HLA-DMB	None
ENSG00000101577	1	336	257.267	-0.609158	0.695914	1	309	205.323	-0.757594	0.808466	0.861528	0.979455	0.157444	0.0923384	HLA-DMB	None
ENSG00000101596	1	658	398.966	-0.747996	0.801038	1	596	384.882	-0.724419	0.78287	0.912755	0.974591	0.0963468	0.10631	HLA-DMB	None
ENSG00000101605	1	654	572.612	-0.515588	0.628094	1	663	375.505	-0.964697	0.971838	0.826769	0.999702	0.201976	0.012406	HLA-DMB	None
ENSG00000101608	1	169	382.839	1.23437	0.0254589	1	176	100.127	-0.738723	0.793879	0.180014	0.9774	1.59416	0.100246	HLA-DMB	None
ENSG00000101624	1	204	232.186	0.0401085	0.29829	1	199	222.521	0.0162107	0.309529	0.605701	0.814085	0.525362	0.509299	HLA-DMB	None
ENSG00000101638	1	365	601.187	1.08042	0.0374871	1	340	339.161	-0.225648	0.438722	0.222162	0.885212	1.42612	0.35781	MNX1	None
ENSG00000101639	1	427	532.117	0.130398	0.258308	1	417	432.449	-0.107791	0.372281	0.570397	0.851355	0.587861	0.429129	HLA-DOA	None
ENSG00000101654	1	182	207.812	0.0228916	0.306359	1	191	247.584	0.202166	0.229299	0.611268	0.764019	0.513769	0.639598	HLA-DOA	None
ENSG00000101665	1	150	167.989	0.0322231	0.301968	1	143	195.616	0.487131	0.13698	0.609214	0.659933	0.52004	0.863342	HLA-DOA	None
ENSG00000101670	1	152	191.28	0.253135	0.210157	1	158	322.352	1.33258	0.01967	0.519903	0.313878	0.677457	1.7062	HLA-DOA	None
ENSG00000101680	1	625	1067.49	1.51765	0.011814	1	591	610.591	-0.146996	0.393657	0.116596	0.860683	1.9276	0.404882	HLA-DOA	None
ENSG00000101695	1	204	159.346	-0.544662	0.648866	1	206	297.856	0.527298	0.126687	0.839216	0.645674	0.187845	0.897269	HLA-DOA	None
ENSG00000101745	1	329	692.811	0.894585	0.0581474	1	351	193.798	-0.6915	0.757702	0.277061	0.971719	1.23547	0.120501	HLA-DOA	None
ENSG00000101746	1	674	2259.07	2.88944	0.000100475	1	726	394.527	-0.926086	0.941079	0.0044679	0.99481	3.99794	0.0263741	HLA-DOB	T2D only
ENSG00000101751	1	236	429.768	0.628159	0.103491	1	248	243.492	-0.129422	0.383985	0.370422	0.854897	0.985097	0.415686	HLA-DOB	None
ENSG00000101752	1	251	105.154	-0.886968	0.910005	1	221	199.383	-0.233648	0.443467	0.964798	0.886746	0.0409562	0.353139	HLA-DOB	None
ENSG00000101773	1	472	903.488	0.73883	0.0820647	1	475	753.177	0.450404	0.146946	0.333139	0.672281	1.08584	0.832843	HLA-DOB	None
ENSG00000101782	1	171	446.799	1.42665	0.0152391	1	172	209.306	0.0890131	0.276148	0.135085	0.794514	1.81704	0.558858	HLA-DOB	None
ENSG00000102189	1	349	177.722	-0.772986	0.820413	1	330	317.457	-0.196164	0.421492	0.922631	0.878413	0.0859675	0.375211	HLA-DOB	None
ENSG00000102445	1	259	262.61	-0.08781	0.361669	1	282	111.958	-0.876941	0.90206	0.656988	0.991115	0.441689	0.0447645	HLA-DPA1	None
ENSG00000102452	1	1163	1079.62	-0.361487	0.52314	1	1161	1034.89	-0.43448	0.57172	0.765597	0.929451	0.281382	0.242817	HLA-DPA1	None
ENSG00000102466	1	1476	1302.58	-0.515081	0.627734	1	1534	1024.17	-0.90458	0.923981	0.826658	0.992608	0.202225	0.0343369	HLA-DPA1	None
ENSG00000102468	1	277	287.652	-0.130824	0.384751	1	281	421.295	0.632796	0.102512	0.674767	0.601908	0.41482	0.989226	HLA-DPA1	None
ENSG00000102471	1	171	229.485	0.205771	0.227906	1	170	217.13	0.142415	0.253281	0.538881	0.778598	0.642245	0.596397	HLA-DPA1	None
ENSG00000102524	1	194	163.833	-0.454289	0.585264	1	217	170.178	-0.551439	0.653748	0.803562	0.953806	0.232648	0.18459	HLA-DPA1	None
ENSG00000102531	1	291	290.995	-0.186527	0.415947	1	222	309.046	0.441906	0.149329	0.69743	0.675052	0.380962	0.825856	HLA-DPA1	None
ENSG00000102539	1	36	36.105	-0.0452644	0.339711	1	26	47.3375	0.701123	0.08892	0.638528	0.575031	0.46889	1.051	HLA-DPA1	None
ENSG00000102543	1	104	94.48	-0.128526	0.383495	1	102	77.7626	-0.271059	0.466038	0.673581	0.895605	0.41624	0.331579	HLA-DPB1	None
ENSG00000102547	1	365	419.296	0.0946435	0.273673	1	337	657.302	0.996291	0.0459023	0.584873	0.449618	0.562768	1.33817	HLA-DPB1	None
ENSG00000102554	1	188	286.972	0.589151	0.112026	1	154	108.632	-0.641929	0.72029	0.385611	0.964433	0.95068	0.142492	HLA-DPB1	None
ENSG00000102572	1	470	1203.08	1.72009	0.00652639	1	429	386.157	-0.325471	0.499975	0.0804921	0.908569	2.18533	0.301051	HLA-DPB1	None
ENSG00000102575	1	106	78.1055	-0.585624	0.678599	1	98	57.9175	-0.752805	0.804757	0.854775	0.979236	0.168387	0.0943351	HLA-DPB1	None
ENSG00000102580	1	159	123.22	-0.483699	0.605644	1	173	195.835	0.0342888	0.301001	0.814867	0.810079	0.217782	0.521432	HLA-DPB1	None
ENSG00000102595	1	434	321.646	-0.452397	0.583965	1	396	698.99	0.726509	0.0842558	0.802678	0.570496	0.233613	1.0744	HLA-DPB1	None
ENSG00000102606	1	573	579.16	-0.181464	0.413051	1	576	547.977	-0.291644	0.478724	0.69522	0.899804	0.383996	0.319915	HLA-DPB1	None
ENSG00000102678	1	130	89.6306	-0.690126	0.756657	1	127	81.3626	-0.750082	0.802651	0.892239	0.979203	0.121101	0.0954735	HLA-DPB2	None
ENSG00000102683	1	944	986.72	-0.114132	0.375689	1	925	667.046	-0.762585	0.812335	0.66757	0.979468	0.425172	0.0902647	HLA-DPB2	None
ENSG00000102699	1	543	449.798	-0.296745	0.481897	1	518	250.929	-0.721341	0.780507	0.741981	0.973692	0.317046	0.107623	HLA-DPB2	None
ENSG00000102710	1	127	504.143	1.63155	0.00849972	1	120	172.419	0.32674	0.184595	0.0948719	0.715455	2.0706	0.733781	HLA-DPB2	None
ENSG00000102738	1	169	85.8067	-0.58302	0.676693	1	175	163.285	-0.156027	0.398684	0.854397	0.863595	0.169608	0.399371	HLA-DPB2	None
ENSG00000102743	1	153	232.957	0.382262	0.166891	1	129	183.021	0.310899	0.189892	0.47003	0.718505	0.777567	0.721494	HLA-DPB2	None
ENSG00000102753	1	370	314.921	-0.386615	0.539622	1	330	168.432	-0.814185	0.85259	0.776599	0.985398	0.267911	0.0692598	HLA-DPB2	None
ENSG00000102755	1	475	366.183	-0.6116	0.69772	1	464	1717.22	2.92263	8.75871e-05	0.862144	0.0108855	0.156319	4.05756	HLA-DPB2	None
ENSG00000102760	1	156	205.69	0.316782	0.187912	1	143	150.691	-0.069602	0.352165	0.495514	0.840192	0.726046	0.453254	HLA-DQA1	None
ENSG00000102763	1	862	745.063	-0.44808	0.581003	1	925	681.933	-0.666074	0.738436	0.800165	0.967601	0.235822	0.131687	HLA-DQA1	None
ENSG00000102780	1	739	627.197	-0.431948	0.569999	1	755	1864.37	1.67262	0.00752609	0.793	0.199111	0.244126	2.12343	HLA-DQA1 HLA-DQA2	None
ENSG00000102781	1	368	239.299	-0.800439	0.841824	1	374	277.374	-0.651003	0.727092	0.933546	0.9658	0.0747788	0.138411	HLA-DQA1	None
ENSG00000102786	1	251	135.223	-0.684224	0.752172	1	242	278.698	0.070262	0.284501	0.890079	0.798366	0.123683	0.545916	HLA-DQA1 HLA-DQA2	None
ENSG00000102794	1	149	231.488	0.634167	0.102224	1	143	57.6522	-0.958314	0.966749	0.368428	0.998746	0.990448	0.0146861	HLA-DQA1 HLA-DQA2	None
ENSG00000102796	1	102	106.798	-0.0920892	0.363925	1	104	176.248	0.718498	0.0857058	0.659046	0.574591	0.438988	1.06699	HLA-DQA1 HLA-DQA2	None
ENSG00000102802	1	180	185.303	-0.142389	0.391107	1	184	159.097	-0.401199	0.549306	0.68025	0.924489	0.407704	0.260186	HLA-DQA1 HLA-DQA2	None
ENSG00000102804	1	279	290.169	-0.0438334	0.338988	1	290	236.992	-0.289818	0.477591	0.638082	0.899305	0.469816	0.320943	HLA-DQA1 HLA-DQA2	None
ENSG00000102805	1	147	159.252	-0.0456529	0.339908	1	123	142.088	0.0461956	0.295471	0.638827	0.804803	0.468639	0.529486	HLA-DQA1	None
ENSG00000102837	1	160	117.912	-0.658724	0.732896	1	155	410.665	2.1165	0.00183011	0.879004	0.0865418	0.134958	2.73752	HLA-DQA1	None
ENSG00000102854	1	175	149.436	-0.472315	0.597718	1	66	128.327	0.822534	0.068374	0.811069	0.527263	0.223504	1.16511	HLA-DQA1 HLA-DQA2	None
ENSG00000102858	1	318	644.479	1.01694	0.0437016	1	301	187.062	-0.70592	0.768697	0.241324	0.972491	1.3595	0.114245	HLA-DQA1	None
ENSG00000102870	1	31	12.935	-0.862592	0.890708	1	29	42.8676	0.389245	0.164758	0.956452	0.6947	0.0502646	0.783153	HLA-DQA1 HLA-DQA2	None
ENSG00000102871	1	26	23.2391	-0.317975	0.495223	1	25	27.0698	-0.0304212	0.332256	0.749862	0.827063	0.305199	0.478527	HLA-DQB1	None
ENSG00000102878	1	32	27.5283	-0.330194	0.502981	1	30	30.9702	-0.0775349	0.356286	0.753082	0.841679	0.298448	0.448201	HLA-DQB1	None
ENSG00000102879	1	41	99.21	0.981565	0.047528	1	39	15.7933	-0.695709	0.760906	0.250264	0.971925	1.32305	0.118669	HLA-DQB1	None
ENSG00000102882	1	58	315.708	2.81701	0.000135078	1	53	36.9978	-0.512064	0.625595	0.00554852	0.947016	3.86941	0.203707	HLA-DQB1	T2D only
ENSG00000102886	1	55	321.973	2.84054	0.000122765	1	49	30.0947	-0.584081	0.677469	0.00517657	0.957122	3.91093	0.16911	HLA-DQB1	T2D only
ENSG00000102890	1	57	35.2566	-0.483628	0.605595	1	61	60.5307	-0.0659955	0.350302	0.814857	0.838153	0.217818	0.455558	HLA-DQB1	None
ENSG00000102891	1	206	461.253	1.59736	0.00939434	1	182	117.51	-0.802352	0.84332	0.101696	0.983641	2.02713	0.0740074	HLA-DQB1	None
ENSG00000102893	1	175	188.263	0.0411941	0.297785	1	192	599.686	1.32585	0.0200266	0.605097	0.317478	0.526096	1.69839	HLA-DQB2	None
ENSG00000102897	1	99	68.3023	-0.489254	0.609529	1	84	62.668	-0.447548	0.580638	0.816693	0.933012	0.215006	0.236094	HLA-DQB2	None
ENSG00000102898	1	73	47.5189	-0.46818	0.594851	1	72	48.4163	-0.442188	0.576973	0.809899	0.931475	0.225592	0.238844	HLA-DQB2	None
ENSG00000102900	1	307	423.938	0.371165	0.170323	1	288	436.039	0.567859	0.116914	0.473031	0.630671	0.768726	0.932134	HLA-DQB2	None
ENSG00000102901	1	69	55.5168	-0.302673	0.485598	1	68	46.1835	-0.472927	0.598143	0.744589	0.938132	0.313723	0.223195	HLA-DQB2	None
ENSG00000102904	1	75	51.8484	-0.485256	0.606732	1	75	48.038	-0.554716	0.656114	0.815114	0.954223	0.217003	0.18302	HLA-DQB2	None
ENSG00000102908	1	298	862.14	1.40674	0.0160954	1	294	557.921	0.671549	0.0946134	0.139593	0.586996	1.7933	1.02405	HLA-DQB2	None
ENSG00000102910	1	254	544.866	0.679252	0.093103	1	255	67.9925	-0.881444	0.905627	0.354263	0.991403	1.03104	0.0430505	HLA-DQB2	None
ENSG00000102921	1	185	217.563	0.119014	0.263134	1	176	369.905	0.642825	0.100419	0.575067	0.597584	0.579823	0.998183	HLA-DRA	None
ENSG00000102924	1	78	131.94	0.770802	0.0765937	1	60	70.3092	0.0735777	0.283012	0.321707	0.796813	1.11581	0.548195	HLA-DRA	None
ENSG00000102931	1	78	116.471	0.385698	0.165839	1	75	165.479	0.858094	0.0631557	0.468837	0.512809	0.780313	1.19959	HLA-DRA	None
ENSG00000102934	1	178	226.351	0.189852	0.234105	1	137	291.525	1.09618	0.0360661	0.545051	0.40844	0.63059	1.4429	HLA-DRA	None
ENSG00000102935	1	1048	812.957	-0.788232	0.832288	1	1054	849.082	-0.731262	0.788132	0.928727	0.975611	0.0797265	0.103401	HLA-DRA	None
ENSG00000102962	1	143	163.742	0.025736	0.305016	1	111	70.4725	-0.667081	0.739195	0.610945	0.967813	0.515677	0.131241	HLA-DRA	None
ENSG00000102967	1	191	461.495	1.22657	0.0259763	1	191	413.601	1.02434	0.0429353	0.18221	0.436971	1.58542	1.36719	HLA-DRA	None
ENSG00000102970	1	170	291.66	0.746591	0.0807082	1	152	117.071	-0.498848	0.616264	0.330469	0.944173	1.09308	0.210233	HLA-DRA	None
ENSG00000102974	1	127	141.038	0.0156369	0.309802	1	128	92.3405	-0.49069	0.610535	0.614093	0.942262	0.508915	0.21429	HLA-DRB1	None
ENSG00000102977	1	43	32.3549	-0.484498	0.606202	1	43	34.9443	-0.377782	0.533798	0.814995	0.918141	0.217383	0.272623	HLA-DRB1	None
ENSG00000102978	1	138	316.539	1.28607	0.0222504	1	136	141.881	-0.133716	0.386334	0.166284	0.856344	1.65266	0.413037	HLA-DRB1	None
ENSG00000102981	1	40	29.5072	-0.463164	0.591381	1	41	32.0662	-0.392576	0.54357	0.807785	0.921379	0.228133	0.264745	HLA-DRB1	None
ENSG00000102984	1	118	169.602	0.319783	0.186908	1	115	201.503	0.599464	0.109717	0.494172	0.616759	0.728373	0.959724	HLA-DRB1	None
ENSG00000102996	1	92	112.027	0.16752	0.243	1	90	80.3948	-0.259452	0.458968	0.555854	0.892398	0.614393	0.338218	HLA-DRB1	None
ENSG00000103005	1	127	110.965	-0.294581	0.48055	1	110	92.8359	-0.335397	0.506305	0.741123	0.910512	0.318262	0.295588	HLA-DRB3	None
ENSG00000103018	1	201	251.411	0.150433	0.249966	1	196	109.489	-0.7509	0.803284	0.563396	0.979236	0.60212	0.0951311	HLA-DRB3	None
ENSG00000103021	1	330	694.503	0.940942	0.0522653	1	242	403.485	0.600048	0.109588	0.262513	0.616665	1.28179	0.960238	HLA-DRB3	None
ENSG00000103023	1	213	374.581	0.522443	0.127898	1	212	357.169	0.46551	0.142782	0.412937	0.667618	0.893136	0.845327	HLA-DRB4	None
ENSG00000103024	1	74	89.3312	0.142524	0.253236	1	67	30.475	-0.84517	0.876956	0.566552	0.987823	0.596474	0.0570224	HLA-DRB4	None
ENSG00000103034	1	233	286.752	0.259645	0.207797	1	223	283.976	0.334477	0.182048	0.517248	0.715455	0.68236	0.739815	HLA-DRB4	None
ENSG00000103035	1	73	130.561	0.876448	0.0605938	1	68	42.3391	-0.689106	0.755881	0.283287	0.971716	1.21757	0.121546	HLA-DRB5	None
ENSG00000103037	1	102	161.303	0.612576	0.106837	1	96	84.4844	-0.344436	0.512105	0.375373	0.91209	0.97128	0.290641	HLA-DRB6	None
ENSG00000103042	1	182	267.344	0.446257	0.148105	1	190	237.481	0.182722	0.236919	0.445395	0.767973	0.82943	0.625399	HLF	None
ENSG00000103043	1	269	517.206	1.02191	0.0431855	1	224	188.609	-0.377724	0.533761	0.239977	0.918141	1.36466	0.272654	HLA-E	None
ENSG00000103044	1	85	143.47	0.71195	0.0869059	1	80	21.0985	-0.992665	0.994148	0.341632	1	1.06095	0.00254913	HLA-E	None
ENSG00000103047	1	504	547.718	-0.0048183	0.319648	1	508	212.103	-0.950705	0.960685	0.623287	0.998746	0.495328	0.0174192	HLA-E	None
ENSG00000103051	1	82	127.761	0.519477	0.128643	1	68	70.5951	-0.00668039	0.320554	0.414699	0.821619	0.890615	0.494098	HLA-E	None
ENSG00000103056	1	248	473.927	0.832694	0.0668481	1	233	227.933	-0.15799	0.399782	0.298286	0.864148	1.17491	0.398177	HLA-E	None
ENSG00000103061	1	113	181.805	0.493298	0.135359	1	113	130.008	0.0384315	0.299069	0.426723	0.809284	0.868512	0.524228	HLA-E	None
ENSG00000103064	1	119	179.016	0.393492	0.163471	1	120	152.981	0.173044	0.240778	0.466634	0.771319	0.786559	0.618383	HLA-E	None
ENSG00000103066	1	94	112.291	0.1064	0.268553	1	88	149.424	0.490293	0.136147	0.579941	0.65883	0.570969	0.865991	HLA-F	None
ENSG00000103067	1	67	80.3923	0.108924	0.267463	1	64	119.678	0.522781	0.127813	0.579005	0.647348	0.572736	0.893424	HLA-F	None
ENSG00000103089	1	291	231.264	-0.597494	0.687311	1	268	394.18	0.662979	0.0963167	0.857779	0.591603	0.162846	1.0163	HLA-F	None
ENSG00000103091	1	498	360.233	-0.712369	0.773629	1	471	460.252	-0.228439	0.440374	0.899833	0.885642	0.111467	0.356178	HLA-F	None
ENSG00000103111	1	199	113.864	-0.720277	0.77969	1	172	181.026	-0.0785263	0.356803	0.90246	0.842082	0.108078	0.447571	HLA-F	None
ENSG00000103121	1	355	368.561	-0.060088	0.347263	1	371	1136.62	1.36384	0.0180867	0.644712	0.300723	0.459342	1.74264	HLA-F	None
ENSG00000103126	1	324	1524.64	3.06594	4.78395e-05	1	334	307.953	-0.287948	0.476433	0.00250679	0.899305	4.32021	0.321999	HLA-F	T2D only
ENSG00000103145	1	81	66.8471	-0.433886	0.571316	1	85	104.001	0.158967	0.24647	0.793277	0.775818	0.243123	0.608236	HLA-G	None
ENSG00000103148	1	195	732.419	2.47136	0.00051782	1	156	230.757	0.409823	0.158592	0.0148212	0.685722	3.28582	0.799719	HLA-G	None
ENSG00000103150	1	223	135.746	-0.765359	0.814487	1	210	211.184	-0.145901	0.39305	0.919327	0.860653	0.0891157	0.405552	HLA-G	None
ENSG00000103152	1	120	478.798	2.37745	0.00073161	1	98	148.477	0.421931	0.155046	0.0189886	0.681911	3.13572	0.809539	HLA-G	None
ENSG00000103154	1	440	526.002	0.182902	0.236848	1	403	306.492	-0.64781	0.724696	0.548725	0.965042	0.62553	0.139844	HLA-G	None
ENSG00000103160	1	154	276.339	0.926381	0.0540568	1	159	173.095	-0.0380965	0.336098	0.266549	0.829227	1.26715	0.473534	HLA-G	None
ENSG00000103168	1	197	211.981	-0.0376765	0.335887	1	195	232.351	0.149536	0.250335	0.635955	0.776995	0.473807	0.601478	HLA-G	None
ENSG00000103174	1	135	68.4316	-0.841624	0.87416	1	127	157.76	0.157593	0.24703	0.948099	0.775818	0.0584089	0.60725	HLA-G	None
ENSG00000103175	1	375	527.678	0.748315	0.0804096	1	355	422.335	0.248231	0.211946	0.329616	0.741335	1.09469	0.673774	HLA-J	None
ENSG00000103184	1	351	221.444	-0.789692	0.833427	1	319	334.798	-0.0657101	0.350154	0.929258	0.838153	0.0791324	0.45574	HLA-K	None
ENSG00000103187	1	397	834.994	1.69234	0.00709526	1	387	338.297	-0.477408	0.601258	0.0844755	0.939462	2.14903	0.220939	HLA-L	None
ENSG00000103194	1	401	329.792	-0.485234	0.606716	1	335	761.583	1.51686	0.0118406	0.815114	0.25106	0.217014	1.92663	HLA-L	None
ENSG00000103196	1	579	363.754	-0.91758	0.934313	1	557	535.01	-0.288644	0.476864	0.975364	0.899305	0.0295076	0.321606	HLA-L	None
ENSG00000103197	1	175	214.239	0.270442	0.203927	1	122	73.4316	-0.792555	0.835663	0.512674	0.983496	0.690525	0.077969	HLA-L	None
ENSG00000103199	1	177	419.015	1.09838	0.0358712	1	179	97.3377	-0.721925	0.780955	0.217423	0.973707	1.44525	0.107374	HLA-L	None
ENSG00000103202	1	197	212.662	-0.0379271	0.336013	1	196	191.965	-0.177897	0.411018	0.636078	0.87092	0.473644	0.386139	HLA-L	None
ENSG00000103222	1	631	634.965	-0.175211	0.409492	1	580	683.144	0.16345	0.244647	0.692898	0.773519	0.387755	0.61146	MR1	None
ENSG00000103226	1	41	25.6999	-0.554525	0.655977	1	45	48.3265	-0.040015	0.337063	0.842634	0.829832	0.183112	0.472289	HLCS	None
ENSG00000103227	1	776	1772	1.49207	0.0127001	1	550	1310.59	1.19836	0.0279238	0.122008	0.363423	1.89619	1.55403	HLX	None
ENSG00000103241	1	185	188.051	-0.159149	0.400432	1	168	289.202	0.888931	0.0589011	0.686421	0.497376	0.397472	1.22988	HMBS	None
ENSG00000103245	1	126	195.386	0.56418	0.117775	1	93	149.804	0.463156	0.143425	0.394374	0.668171	0.928946	0.843376	HMGB1	None
ENSG00000103248	1	256	313.738	0.173934	0.240421	1	215	357.256	0.778	0.0754039	0.552613	0.550012	0.619027	1.12261	HMGB2	None
ENSG00000103249	1	327	436.21	0.349726	0.177104	1	315	306.141	-0.158487	0.40006	0.481901	0.864148	0.751772	0.397874	HMGB3	None
ENSG00000103253	1	109	188.626	0.660478	0.0968183	1	90	142.808	0.431447	0.152302	0.359779	0.679121	1.01404	0.817294	HMGN1	None
ENSG00000103254	1	92	146.029	0.490951	0.135974	1	83	95.733	0.072836	0.283345	0.427688	0.796966	0.866543	0.547685	HMGN2	None
ENSG00000103257	1	375	357.098	-0.265602	0.462706	1	351	678.966	1.05193	0.0401761	0.729108	0.425183	0.334695	1.39603	HMGCL	None
ENSG00000103260	1	91	143.699	0.493322	0.135353	1	82	78.5302	-0.121423	0.379631	0.426723	0.854045	0.868532	0.420639	HMGCR	None
ENSG00000103264	1	325	521.091	0.766893	0.0772462	1	261	471.059	1.10895	0.0349489	0.323048	0.405311	1.11212	1.45657	HMGCS1	None
ENSG00000103266	1	113	111.068	-0.0899774	0.362811	1	108	25.1565	-0.919722	0.936016	0.65796	0.994047	0.44032	0.0287166	HMGCS2	None
ENSG00000103269	1	108	108.925	-0.0655959	0.350095	1	104	23.7691	-0.922393	0.93814	0.647032	0.994634	0.455813	0.0277321	HMGA1	None
ENSG00000103274	1	202	81.9106	-0.942694	0.954302	1	173	98.2877	-0.766685	0.815517	0.98279	0.979641	0.0203144	0.088567	HMMR	None
ENSG00000103275	1	234	343.921	0.479616	0.138976	1	220	138.482	-0.67479	0.745022	0.431874	0.967919	0.857061	0.127831	HMOX1	None
ENSG00000103310	1	135	93.7208	-0.659427	0.733425	1	128	157.121	0.185004	0.236016	0.879004	0.767568	0.134644	0.627059	HMOX2	None
ENSG00000103313	1	137	148.033	0.0134721	0.310835	1	132	123.202	-0.16333	0.402778	0.614883	0.865834	0.50747	0.394934	HMOX2	None
ENSG00000103316	1	154	144.226	-0.32254	0.498114	1	183	159.624	-0.354398	0.518537	0.751318	0.91354	0.302671	0.28522	NR4A1	None
ENSG00000103319	1	183	198.125	-0.0168587	0.325538	1	153	249.173	0.565186	0.117539	0.6282	0.631235	0.487398	0.929817	HMX1	None
ENSG00000103326	1	190	268.449	0.504903	0.132349	1	124	85.9191	-0.531317	0.639296	0.421384	0.950893	0.878279	0.194298	HMX1	None
ENSG00000103335	1	442	1041.08	1.84002	0.00451104	1	464	387.667	-0.508579	0.623129	0.0641673	0.946952	2.34572	0.205422	HMX2	None
ENSG00000103342	1	153	639.411	2.01026	0.00261021	1	159	101.675	-0.558223	0.658651	0.044904	0.954902	2.58332	0.181345	FOXA1	None
ENSG00000103343	1	116	177.721	0.356804	0.174844	1	121	26.0372	-0.964229	0.971465	0.479472	0.999669	0.757351	0.0125729	FOXA2	None
ENSG00000103351	1	227	568.668	1.49295	0.0126685	1	227	225.314	-0.179215	0.411769	0.121834	0.87139	1.89727	0.385346	FOXA3	None
ENSG00000103353	1	138	59.086	-0.776034	0.822784	1	137	99.8326	-0.421572	0.562976	0.923651	0.929276	0.0847144	0.24951	HNF4A	None
ENSG00000103355	1	62	28.3768	-0.830029	0.865033	1	31	26.7774	-0.188225	0.416921	0.943531	0.874978	0.0629672	0.379946	HNF4G	None
ENSG00000103356	1	166	55.7114	-0.867425	0.89453	1	156	134.392	-0.282482	0.473054	0.958128	0.898609	0.0484053	0.325089	ONECUT1	None
ENSG00000103363	1	63	34.4235	-0.731723	0.788486	1	29	24.1644	-0.207869	0.428284	0.90682	0.880957	0.103206	0.368268	HNMT	None
ENSG00000103365	1	157	54.0198	-0.895718	0.916946	1	130	93.8911	-0.424989	0.565284	0.968065	0.929451	0.0376565	0.247733	SLC29A2	None
ENSG00000103375	1	154	116.138	-0.520259	0.631412	1	151	121.701	-0.429591	0.5684	0.828807	0.929451	0.199687	0.245346	HNRNPA1	None
ENSG00000103381	1	561	398.507	-0.760009	0.810337	1	553	422.374	-0.656728	0.731394	0.917438	0.966683	0.0913343	0.135849	HNRNPA2B1	None
ENSG00000103404	1	280	403.626	0.336247	0.181468	1	285	98.4881	-0.898414	0.919085	0.487031	0.992046	0.741199	0.0366443	HNRNPAB	None
ENSG00000103415	1	168	228.162	0.207296	0.227318	1	163	481.063	1.17102	0.0299296	0.538388	0.376558	0.643366	1.5239	HNRNPC	None
ENSG00000103423	1	132	288.689	0.941675	0.0521764	1	124	386.01	1.37384	0.0176041	0.262455	0.298346	1.28253	1.75439	HNRNPD	None
ENSG00000103429	1	81	185.269	1.05271	0.0401009	1	69	85.3304	0.167853	0.242866	0.229932	0.772739	1.39685	0.614633	HNRNPF	None
ENSG00000103449	1	98	130.13	0.346767	0.178055	1	92	137.401	0.556016	0.119704	0.482951	0.634625	0.749445	0.921891	HNRNPH1	None
ENSG00000103460	1	288	540.325	1.18244	0.0290767	1	288	260.992	-0.360171	0.522284	0.194469	0.915288	1.53645	0.282093	HNRNPH1	None
ENSG00000103472	1	101	67.644	-0.453392	0.584648	1	80	38.3628	-0.660253	0.734047	0.80304	0.966912	0.233105	0.134276	HNRNPH2	None
ENSG00000103479	1	130	635.567	1.78603	0.00533586	1	137	304.328	0.74118	0.0816521	0.0709766	0.564675	2.2728	1.08803	HNRNPH3	None
ENSG00000103485	1	103	202.709	0.873038	0.0610631	1	100	93.501	-0.221804	0.436453	0.284537	0.884056	1.21422	0.360062	HNRNPK	None
ENSG00000103489	1	1016	1229.56	0.333442	0.182387	1	924	724.527	-0.753076	0.804967	0.488009	0.979236	0.739006	0.0942221	HNRNPL	None
ENSG00000103490	1	24	63.3032	1.24768	0.0245967	1	16	22.6296	0.309562	0.190344	0.176231	0.719034	1.60912	0.720461	HNRNPL	None
ENSG00000103494	1	276	1619.84	3.10217	4.09298e-05	1	281	498.766	0.690333	0.0909643	0.00222906	0.577881	4.38796	1.04113	HNRNPU	T2D only
ENSG00000103495	1	26	65.0558	1.30923	0.0209311	1	18	7.9556	-0.783991	0.82898	0.160859	0.98181	1.67921	0.0814557	TLX1	None
ENSG00000103496	1	57	52.6955	-0.144244	0.392133	1	65	23.6225	-0.774084	0.821267	0.681243	0.980635	0.406567	0.0855158	TLX2	None
ENSG00000103502	1	46	260.578	1.91714	0.00353253	1	44	10.3741	-0.895794	0.917006	0.0550396	0.992046	2.45191	0.0376278	HOXA1	None
ENSG00000103507	1	62	81.596	0.191171	0.233586	1	66	42.495	-0.460847	0.589781	0.544368	0.935326	0.631553	0.229309	HOXA2	None
ENSG00000103510	1	70	94.1293	0.216307	0.223868	1	72	49.7992	-0.407782	0.553705	0.53454	0.925929	0.650008	0.256722	HOXA3	None
ENSG00000103512	1	5	14.404	1.43786	0.0147744	1	2	1.16102	-0.238494	0.446355	0.132187	0.88762	1.83049	0.35032	HOXA4	None
ENSG00000103522	1	249	293.61	0.141724	0.253569	1	245	184.484	-0.646484	0.723702	0.566773	0.96482	0.595904	0.14044	HOXA5	None
ENSG00000103528	1	331	264.311	-0.642476	0.720699	1	259	269.815	-0.121422	0.37963	0.873635	0.854045	0.142246	0.420639	HOXA6	None
ENSG00000103534	1	452	971.778	1.18171	0.0291308	1	498	503.452	-0.137721	0.388534	0.194638	0.858157	1.53565	0.410571	HOXA7	None
ENSG00000103540	1	187	344.204	0.645928	0.0997785	1	206	325.969	0.415718	0.156858	0.364911	0.685307	1.00096	0.804493	HOXA9	None
ENSG00000103544	1	476	1052.85	1.32999	0.0198068	1	491	763.427	0.591125	0.111581	0.156167	0.621293	1.70318	0.952408	HOXA10	None
ENSG00000103546	1	282	325.562	0.0882811	0.276471	1	275	175.082	-0.74204	0.796438	0.586714	0.978186	0.55835	0.0988481	HOXA11	None
ENSG00000103549	1	31	17.0822	-0.715955	0.776376	1	33	46.3379	0.344271	0.178861	0.901196	0.713752	0.109928	0.747485	HPCA	None
ENSG00000103550	1	118	500.012	2.13956	0.00169204	1	126	199.323	0.502773	0.132898	0.0342793	0.653387	2.77159	0.876483	HOXA13	None
ENSG00000103569	1	223	213.569	-0.249786	0.453126	1	239	348.404	0.525422	0.127154	0.72223	0.646073	0.343781	0.89567	HOXB1	None
ENSG00000103591	1	186	395.22	0.924861	0.0542468	1	163	266.18	0.569115	0.116621	0.266698	0.630605	1.26563	0.933223	HOXB2	None
ENSG00000103599	1	386	1163.57	1.5204	0.0117223	1	334	226.418	-0.559718	0.659733	0.11613	0.955394	1.93099	0.180632	HOXB3	None
ENSG00000103642	1	200	164.385	-0.315008	0.493349	1	186	116.981	-0.567342	0.665263	0.748842	0.95675	0.306846	0.177007	HOXB4	None
ENSG00000103647	1	462	494.463	-0.039863	0.336986	1	413	305.654	-0.703304	0.766699	0.636659	0.972491	0.472388	0.115375	HOXB5	None
ENSG00000103653	1	115	59.7637	-0.697473	0.76225	1	99	180.825	0.659413	0.0970326	0.895721	0.591813	0.117903	1.01308	HOXB6	None
ENSG00000103657	1	532	4059.96	3.52982	5.90343e-06	1	372	237.601	-0.576847	0.672184	0.000491226	0.957065	5.2289	0.172512	HOXB7	T2D only
ENSG00000103671	1	144	162.273	0.0448445	0.296095	1	89	157.561	0.631795	0.102723	0.603203	0.602234	0.528569	0.988334	HOXB8	None
ENSG00000103707	1	158	172.91	-0.0210935	0.327626	1	158	118.726	-0.433353	0.570954	0.629713	0.929451	0.484621	0.243399	HOXB9	None
ENSG00000103710	1	118	175.463	0.458914	0.144589	1	119	54.4727	-0.875023	0.900542	0.43971	0.990998	0.839866	0.0454962	HOXC4	None
ENSG00000103723	1	199	278.432	0.356101	0.175067	1	186	118.561	-0.672253	0.743103	0.479678	0.967919	0.756796	0.128951	HOXC5	None
ENSG00000103740	1	303	222.127	-0.674497	0.744801	1	298	337.101	0.03411	0.301085	0.885793	0.810192	0.12796	0.521311	HOXC5	None
ENSG00000103742	1	158	172.154	-0.0232677	0.328702	1	124	210.938	0.851776	0.064058	0.630376	0.514481	0.483198	1.19343	HOXC6	None
ENSG00000103769	1	340	329.998	-0.135963	0.387568	1	205	332.302	0.679996	0.0929581	0.677343	0.58326	0.411652	1.03171	HOXC8	None
ENSG00000103811	1	186	515.26	1.23014	0.0257385	1	175	1368.27	3.01537	5.93533e-05	0.181202	0.00839957	1.58942	4.22656	HOXC9	CAD only
ENSG00000103852	1	426	223.285	-0.827346	0.862923	1	432	364.155	-0.396177	0.545962	0.942768	0.92253	0.0640278	0.262838	HOXC10	None
ENSG00000103855	1	154	479.046	1.6984	0.00696738	1	156	212.585	0.273765	0.202747	0.0836431	0.732577	2.15693	0.693046	HOXC11	None
ENSG00000103876	1	189	438.033	1.39213	0.0167509	1	184	188.547	-0.133734	0.386345	0.142372	0.856344	1.77596	0.413025	HOXC12	None
ENSG00000103888	1	424	403.99	-0.357218	0.520366	1	403	357.349	-0.512273	0.625743	0.763844	0.947057	0.283692	0.203604	HOXC13	None
ENSG00000103932	1	146	1301.34	4.06427	4.09959e-07	1	165	285.749	0.715917	0.0861773	5.16122e-05	0.574591	6.38726	1.06461	HOXD1	T2D only
ENSG00000103942	1	340	532.982	0.625382	0.104081	1	338	199.937	-0.779736	0.825665	0.371079	0.981488	0.982628	0.0831959	HOXD3	None
ENSG00000103966	1	289	607.306	1.27059	0.0231718	1	285	346.216	0.142565	0.253219	0.170108	0.778531	1.63504	0.596503	HOXD4	None
ENSG00000103978	1	139	326.087	0.976757	0.0480691	1	121	51.8325	-0.892748	0.914589	0.251458	0.992026	1.31813	0.038774	HOXD8	None
ENSG00000103994	1	177	237.703	0.280982	0.2002	1	185	151.36	-0.379938	0.535217	0.509759	0.919193	0.698536	0.27147	HOXD9	None
ENSG00000103995	1	212	126.662	-0.77957	0.825536	1	180	167.72	-0.28451	0.474307	0.924799	0.898854	0.0832638	0.323941	HOXD10	None
ENSG00000104043	1	925	1231.14	0.428359	0.153188	1	937	786.346	-0.52866	0.637398	0.452747	0.950893	0.814774	0.195589	HOXD11	None
ENSG00000104044	1	817	751.584	-0.339567	0.508976	1	861	761.259	-0.381597	0.53631	0.757895	0.91945	0.293303	0.270584	HOXD12	None
ENSG00000104047	1	135	240.77	0.542151	0.123037	1	129	91.4135	-0.370081	0.528748	0.403833	0.917242	0.909964	0.276752	HOXD13	None
ENSG00000104055	1	73	296.652	1.65075	0.00803137	1	70	30.1859	-0.755998	0.807229	0.0915416	0.979455	2.09521	0.0930033	HP	None
ENSG00000104059	1	1277	888.718	-0.85547	0.885082	1	1165	1145.32	-0.251487	0.454151	0.954127	0.889866	0.0530164	0.3428	HPCAL1	None
ENSG00000104064	1	252	390.622	0.499072	0.133855	1	213	172.472	-0.470261	0.596293	0.423841	0.937626	0.873366	0.22454	HPD	None
ENSG00000104067	1	625	420.787	-0.79251	0.835627	1	634	1026.84	0.899587	0.0574873	0.930191	0.491457	0.0779873	1.24043	HPGD	None
ENSG00000104081	1	123	457.59	2.30035	0.000965658	1	117	258.723	1.12512	0.0335767	0.0232574	0.399828	3.01518	1.47396	HPN	None
ENSG00000104093	1	394	467.23	0.118051	0.263545	1	399	182.916	-0.739786	0.794699	0.575342	0.97754	0.579145	0.0997975	HPR	None
ENSG00000104112	1	167	214.276	0.209472	0.226481	1	169	101.09	-0.679594	0.748661	0.53726	0.970199	0.644967	0.125715	HPRT1	None
ENSG00000104129	1	133	379.772	1.39786	0.0164912	1	140	73.2303	-0.754734	0.80625	0.141037	0.979455	1.78275	0.0935301	HPRT1P3	None
ENSG00000104131	1	81	48.5041	-0.518661	0.630276	1	75	25.2664	-0.864238	0.892009	0.828348	0.98986	0.20047	0.0496307	HPS1	None
ENSG00000104133	1	107	95.2206	-0.300151	0.484022	1	111	69.6837	-0.701582	0.765384	0.743271	0.972412	0.315135	0.116121	HPX	None
ENSG00000104140	1	91	55.8172	-0.474972	0.599564	1	86	28.8633	-0.815918	0.853949	0.811869	0.985839	0.222164	0.0685681	HRAS	None
ENSG00000104142	1	96	130.714	0.231231	0.218237	1	90	54.8159	-0.543837	0.648273	0.529956	0.952718	0.661072	0.188242	HRAS	None
ENSG00000104147	1	103	293.799	1.16756	0.0301922	1	108	197.569	0.558593	0.119093	0.198267	0.633643	1.52011	0.924115	ERAS	None
ENSG00000104154	1	66	13.6937	-0.998632	0.998909	1	72	131.661	0.729472	0.0837246	1	0.569562	0.000474162	1.07715	AGFG1	None
ENSG00000104164	1	84	22.8185	-0.977638	0.982159	1	85	223.128	0.986001	0.0470332	0.99338	0.454576	0.00781823	1.3276	AGFG2	None
ENSG00000104177	1	10	12.2022	0.100223	0.271235	1	3	4.19082	0.170414	0.241834	0.582532	0.771799	0.566654	0.616482	HRH1	None
ENSG00000104205	1	290	290.893	-0.0409867	0.337552	1	290	105.968	-0.82838	0.863736	0.63712	0.986886	0.471659	0.063619	HRC	None
ENSG00000104213	1	513	460.094	-0.432765	0.570555	1	437	587.789	0.531346	0.125684	0.793021	0.644768	0.243703	0.900721	HRG	None
ENSG00000104218	1	192	245.477	0.176409	0.239431	1	200	182.353	-0.171754	0.407531	0.551686	0.868447	0.620819	0.389839	HRH2	None
ENSG00000104219	1	269	294.683	-0.0156595	0.324948	1	256	184.525	-0.692156	0.758201	0.627687	0.971719	0.488186	0.120216	PRMT2	None
ENSG00000104221	1	67	108.766	0.716709	0.0860323	1	62	38.5121	-0.718089	0.778012	0.339991	0.973536	1.06534	0.109014	PRMT1	None
ENSG00000104228	1	122	85.1635	-0.560279	0.660139	1	131	120.724	-0.260111	0.459367	0.845194	0.892824	0.180365	0.33784	HES1	None
ENSG00000104231	1	211	78.0317	-0.903271	0.922942	1	215	171.598	-0.38121	0.536055	0.970397	0.91945	0.0348258	0.270791	HSBP1	None
ENSG00000104237	1	92	84.8775	-0.229783	0.441171	1	84	205.347	1.19525	0.0281456	0.71487	0.364113	0.355393	1.55059	HSD3B1	None
ENSG00000104267	1	77	136.329	0.565693	0.11742	1	66	98.9335	0.362054	0.173181	0.3942	0.706275	0.930256	0.7615	HSD3B2	None
ENSG00000104290	1	213	99.9667	-0.839104	0.872176	1	200	289.317	0.357962	0.174476	0.947559	0.707829	0.0593961	0.758265	HSD11B1	None
ENSG00000104299	1	228	317.156	0.38635	0.16564	1	194	140.852	-0.588026	0.680359	0.468706	0.957768	0.780834	0.167262	HSD11B2	None
ENSG00000104312	1	163	88.4414	-0.638201	0.717502	1	91	84.6805	-0.202788	0.425328	0.871394	0.879881	0.144177	0.371276	HSD17B1	None
ENSG00000104313	1	427	346.936	-0.610994	0.697271	1	420	305.755	-0.759955	0.810295	0.862124	0.979468	0.156598	0.0913566	HSD17B3	None
ENSG00000104320	1	200	398.608	0.739959	0.0818662	1	188	174.099	-0.176362	0.410146	0.332472	0.87067	1.0869	0.387062	HSD17B2	None
ENSG00000104321	1	326	311.261	-0.241662	0.448249	1	327	375.062	0.0593826	0.289426	0.71991	0.802931	0.348481	0.538463	HSD17B4	None
ENSG00000104324	1	695	808.118	0.108364	0.267705	1	704	689.816	-0.237832	0.44596	0.579205	0.88762	0.572344	0.350704	HSF1	None
ENSG00000104325	1	169	266.561	0.391542	0.164061	1	159	193.291	0.0934951	0.274176	0.467628	0.792083	0.784994	0.56197	HSF1	None
ENSG00000104327	1	138	205.824	0.342883	0.17931	1	134	128.136	-0.184782	0.414948	0.484778	0.873438	0.746396	0.382007	HSF2	None
ENSG00000104331	1	163	128.057	-0.299911	0.483872	1	162	148.812	-0.140655	0.39015	0.743189	0.859172	0.315269	0.408768	HSF4	None
ENSG00000104332	1	182	152.641	-0.325805	0.500187	1	179	255.285	0.386196	0.165687	0.751929	0.695677	0.300867	0.780711	DNAJB2	None
ENSG00000104341	1	432	504.261	0.120031	0.2627	1	449	316.081	-0.460268	0.589382	0.57492	0.935326	0.580539	0.229603	DNAJA1	None
ENSG00000104343	1	161	309.07	0.796056	0.0724856	1	154	231.066	0.43618	0.150951	0.311746	0.679121	1.13975	0.821163	HSPA1A	None
ENSG00000104356	1	285	258.013	-0.278905	0.470851	1	283	252.229	-0.2979	0.482616	0.734453	0.901547	0.327117	0.316398	HSPA1A	None
ENSG00000104361	1	304	289.967	-0.268658	0.46457	1	298	200.763	-0.767003	0.815764	0.730461	0.979641	0.332949	0.0884355	HSPA1A	None
ENSG00000104365	1	139	132.794	-0.146068	0.393143	1	137	97.6702	-0.444624	0.578637	0.681933	0.932022	0.40545	0.237594	HSPA1A	None
ENSG00000104368	1	101	86.1846	-0.246492	0.451145	1	118	78.2468	-0.511871	0.625459	0.72135	0.947016	0.345684	0.203801	HSPA1A	None
ENSG00000104369	1	272	606.911	1.14494	0.031958	1	304	185.647	-0.747319	0.800514	0.205711	0.978771	1.49542	0.0966308	HSPA1B	None
ENSG00000104371	1	76	43.7533	-0.573437	0.669698	1	65	50.9963	-0.342777	0.511038	0.850407	0.91209	0.174121	0.291547	HSPA1B	None
ENSG00000104375	1	628	675.218	-0.0263471	0.330229	1	603	404.118	-0.723985	0.782537	0.631143	0.974301	0.481185	0.106495	HSPA1B	None
ENSG00000104381	1	392	662.654	0.807297	0.0707159	1	399	275.43	-0.687154	0.754398	0.307961	0.971393	1.15048	0.1224	HSPA1B	None
ENSG00000104388	1	270	76.8866	-0.911899	0.929796	1	295	102.977	-0.856396	0.885813	0.973123	0.988957	0.0316122	0.0526578	HSPA1B	None
ENSG00000104408	1	721	753.841	-0.086743	0.361107	1	749	1698.92	1.07532	0.0379565	0.656715	0.415763	0.442364	1.42071	HSPA1L	None
ENSG00000104412	1	232	315.435	0.241642	0.214369	1	231	707.465	1.33166	0.0197186	0.5257	0.31419	0.668839	1.70512	HSPA1L	None
ENSG00000104413	1	304	764.41	1.11613	0.0343336	1	315	330.177	-0.0193794	0.32678	0.214176	0.823127	1.46428	0.485745	HSPA1L	None
ENSG00000104415	1	208	162.63	-0.621357	0.704953	1	191	112.771	-0.894808	0.916223	0.866008	0.992046	0.15184	0.0379988	HSPA1L	None
ENSG00000104419	1	306	229.573	-0.686685	0.754041	1	300	275.338	-0.371739	0.529833	0.890826	0.917481	0.122605	0.275861	HSPA1L	None
ENSG00000104427	1	200	126.053	-0.535606	0.642365	1	206	114.812	-0.643675	0.721598	0.835752	0.964486	0.192218	0.141705	HSPA2	None
ENSG00000104432	1	337	390.765	0.0526342	0.292509	1	350	126.277	-0.926193	0.941164	0.600024	0.99481	0.533861	0.0263345	HSPA4	None
ENSG00000104435	1	235	218.262	-0.271461	0.466284	1	233	166.33	-0.612354	0.698278	0.73118	0.961038	0.33135	0.155972	HSPA5	None
ENSG00000104442	1	207	87.1323	-0.736229	0.791956	1	212	95.1421	-0.660852	0.734499	0.908249	0.966912	0.101299	0.134009	HSPA6	None
ENSG00000104447	1	512	3859.47	3.61073	4.01258e-06	1	529	367.95	-0.564687	0.663335	0.000355233	0.956606	5.39658	0.178267	HSPA8	T2D only
ENSG00000104450	1	202	185.354	-0.178972	0.41163	1	213	801.89	1.60428	0.00920665	0.694317	0.220914	0.385493	2.0359	HSPA9	None
ENSG00000104472	1	86	160.722	1.11201	0.0346854	1	80	56.4686	-0.690684	0.757081	0.214713	0.971719	1.45985	0.120858	HSPA8P1	None
ENSG00000104490	1	1144	2280.73	1.506	0.0122105	1	1175	1359.28	0.131563	0.257818	0.119203	0.782154	1.91327	0.588687	HSPB1	None
ENSG00000104497	1	263	128.362	-0.719672	0.779226	1	267	530.888	0.751467	0.0798654	0.902259	0.564034	0.108337	1.09764	HSPB2	None
ENSG00000104499	1	401	385.675	-0.167975	0.405395	1	424	308.789	-0.481334	0.603993	0.689939	0.940593	0.392122	0.218968	HSP90AA1	None
ENSG00000104517	1	444	222.277	-0.86456	0.892264	1	450	428.338	-0.238654	0.44645	0.957133	0.88762	0.0495065	0.350227	IGSF3	None
ENSG00000104518	1	168	294.302	0.614296	0.106463	1	181	138.664	-0.426884	0.566566	0.374688	0.929451	0.9728	0.246749	HSP90AB1	None
ENSG00000104522	1	148	99.372	-0.568442	0.666063	1	143	44.9108	-0.960376	0.968393	0.848525	0.998888	0.176485	0.0139483	HSP90AB3P	None
ENSG00000104524	1	168	123.889	-0.489862	0.609955	1	165	55.5159	-0.952744	0.962309	0.816767	0.998746	0.214702	0.0166854	HSPD1	None
ENSG00000104529	1	227	185.841	-0.418514	0.560913	1	232	116.544	-0.829786	0.864842	0.788385	0.986886	0.251105	0.0630631	HSPE1	None
ENSG00000104537	1	296	275.033	-0.33208	0.504185	1	276	361.285	0.364677	0.172355	0.753789	0.705668	0.29741	0.763577	DNAJB1	None
ENSG00000104549	1	178	394.739	0.919729	0.0548921	1	179	111.491	-0.562715	0.661905	0.267958	0.956241	1.26049	0.179204	DNAJC4	None
ENSG00000104611	1	330	154.962	-0.961246	0.969086	1	331	394.863	0.1555	0.247886	0.988207	0.775923	0.0136376	0.605749	HSPG2	None
ENSG00000104613	1	248	144.645	-0.703479	0.766832	1	247	419.484	0.65618	0.0976854	0.897064	0.591996	0.1153	1.01017	NDST1	None
ENSG00000104626	1	480	4040.32	4.45724	4.83579e-08	1	427	313.469	-0.521381	0.63221	8.5233e-06	0.949992	7.31553	0.199139	FOXN2	T2D only
ENSG00000104635	1	294	308.15	-0.0695188	0.352122	1	302	353.455	0.0796507	0.280298	0.64868	0.795307	0.453307	0.55238	HTN1	None
ENSG00000104643	1	212	2162.56	3.87479	1.08926e-06	1	206	171.506	-0.308756	0.489412	0.000112333	0.904119	5.96287	0.310325	HTN1	T2D only
ENSG00000104660	1	217	130.222	-0.61774	0.702269	1	200	233.994	0.0729378	0.283299	0.864609	0.796966	0.153497	0.547755	HTN3	None
ENSG00000104671	1	115	77.039	-0.473084	0.598252	1	103	102.545	-0.0729664	0.353909	0.811186	0.840572	0.223116	0.451108	HTN3	None
ENSG00000104679	1	214	254.16	0.119571	0.262897	1	199	199.847	-0.168257	0.405554	0.574962	0.867818	0.580215	0.391951	HTR1A	None
ENSG00000104687	1	212	334.578	0.580641	0.11396	1	168	200.605	0.12901	0.258894	0.388833	0.782452	0.943247	0.586879	HTR1B	None
ENSG00000104689	1	200	155.808	-0.542066	0.647	1	204	226.97	-0.00991588	0.322133	0.838225	0.821905	0.189096	0.491965	HTR1D	None
ENSG00000104691	1	187	194.552	-0.0359422	0.335017	1	134	104.315	-0.350512	0.516023	0.635172	0.912952	0.474933	0.287331	HTR1E	None
ENSG00000104695	1	152	113.687	-0.431295	0.569556	1	132	291.902	0.984856	0.0471605	0.793	0.455126	0.244463	1.32642	HTR1F	None
ENSG00000104714	1	649	1182.52	0.962146	0.0497454	1	669	362.975	-0.858778	0.887695	0.256824	0.989169	1.30325	0.0517363	HTR2A	None
ENSG00000104722	1	78	167.846	1.04258	0.041094	1	77	52.3198	-0.591867	0.683176	0.233505	0.958689	1.38622	0.165468	HTR2B	None
ENSG00000104723	1	1376	924.758	-0.82691	0.862581	1	1332	868.56	-0.854879	0.884615	0.942606	0.988957	0.0642001	0.0532456	HTR2C	None
ENSG00000104728	1	658	608.406	-0.428984	0.567989	1	672	770.151	0.152953	0.24893	0.792528	0.776865	0.24566	0.603924	HTR3A	None
ENSG00000104731	1	409	322.213	-0.502551	0.618872	1	412	158.655	-0.97481	0.979903	0.821751	1	0.208399	0.00881669	HTR4	None
ENSG00000104738	1	30	18.8245	-0.695623	0.760841	1	28	22.255	-0.406157	0.552617	0.894716	0.925888	0.118706	0.257576	HTR5A	None
ENSG00000104755	1	246	136.711	-0.801006	0.842268	1	230	175.334	-0.495416	0.613851	0.933553	0.942979	0.0745499	0.211937	HTR6	None
ENSG00000104756	1	151	225.765	0.310324	0.190086	1	149	183.104	0.133761	0.256895	0.497821	0.781773	0.721049	0.590245	HTR7	None
ENSG00000104760	1	444	1483.74	1.67056	0.00757249	1	352	73.4066	-0.98535	0.988312	0.0879134	1	2.12076	0.00510605	HUS1	None
ENSG00000104763	1	336	707.03	1.02604	0.0427604	1	338	136.842	-0.945828	0.956798	0.238573	0.997753	1.36896	0.0191798	TNC	None
ENSG00000104765	1	484	1126.27	1.91055	0.00360796	1	460	885.859	1.3787	0.0173737	0.0557379	0.295994	2.44274	1.76011	HYAL1	None
ENSG00000104774	1	82	110.334	0.275711	0.202058	1	41	20.7736	-0.840346	0.873154	0.51191	0.987175	0.694525	0.0589093	IAPP	None
ENSG00000104783	1	160	199.423	0.192606	0.233024	1	153	283.568	0.807094	0.0707476	0.543771	0.534571	0.6326	1.15029	IARS1	None
ENSG00000104804	1	223	191.95	-0.257295	0.45766	1	217	426.711	0.690474	0.0909373	0.72659	0.577881	0.339457	1.04126	IBSP	None
ENSG00000104805	1	242	233.646	-0.166597	0.404617	1	220	410.471	0.728867	0.0838328	0.689402	0.569699	0.392956	1.07659	ICA1	None
ENSG00000104808	1	164	207.563	0.259759	0.207756	1	154	218.365	0.435181	0.151235	0.517248	0.679121	0.682446	0.820346	ICAM1	None
ENSG00000104812	1	151	185.256	0.162791	0.244914	1	140	81.0438	-0.743777	0.797779	0.55829	0.978326	0.610986	0.0981175	ICAM2	None
ENSG00000104814	1	122	166.117	0.319195	0.187104	1	124	123.008	-0.119402	0.378536	0.494508	0.854045	0.727917	0.421893	ICAM3	None
ENSG00000104818	1	112	66.8614	-0.641207	0.71975	1	111	48.4477	-0.765419	0.814534	0.872915	0.979634	0.142818	0.0890909	ICAM4	None
ENSG00000104823	1	142	61.1334	-0.92553	0.940636	1	126	79.0533	-0.709931	0.771763	0.978048	0.973136	0.0265783	0.112516	IRF8	None
ENSG00000104824	1	121	44.4854	-0.943758	0.955149	1	98	45.5189	-0.877839	0.902772	0.983072	0.991218	0.0199288	0.0444221	MRPL58	None
ENSG00000104825	1	90	151.779	0.889061	0.0588836	1	86	44.561	-0.899888	0.920255	0.27879	0.992046	1.23001	0.0360917	ID1	None
ENSG00000104826	1	97	55.3416	-0.604087	0.692169	1	89	50.9877	-0.507409	0.622301	0.860021	0.94669	0.159788	0.205999	ID2	None
ENSG00000104827	1	106	59.8852	-0.629136	0.710739	1	104	56.4401	-0.584077	0.677466	0.868407	0.957122	0.14829	0.169112	ID3	None
ENSG00000104833	1	109	356.081	2.38707	0.000706429	1	92	61.8057	-0.690307	0.756794	0.0185838	0.971719	3.15093	0.121022	ID3	None
ENSG00000104835	1	158	419.832	1.43645	0.0148322	1	156	120.812	-0.447929	0.5809	0.132463	0.933134	1.82879	0.235899	ID4	None
ENSG00000104848	1	114	101.566	-0.328397	0.501836	1	115	54.2876	-0.863595	0.891501	0.752571	0.98986	0.299438	0.0498782	IDE	None
ENSG00000104852	1	159	202.704	0.226977	0.219831	1	160	78.2966	-0.885377	0.908744	0.531632	0.991655	0.65791	0.0415583	IDH1	None
ENSG00000104853	1	194	271.965	0.347697	0.177756	1	175	494.37	1.2696	0.0232316	0.48268	0.340772	0.750176	1.63392	IDH2	None
ENSG00000104856	1	153	112.264	-0.584146	0.677517	1	125	123.599	-0.168897	0.405915	0.854521	0.867883	0.16908	0.391565	IDH3A	None
ENSG00000104859	1	91	81.023	-0.316238	0.494125	1	78	79.2198	-0.0759988	0.355486	0.749036	0.841679	0.306163	0.449178	IDH3B	None
ENSG00000104863	1	103	143.727	0.388406	0.165014	1	104	43.0516	-0.936067	0.949023	0.467996	0.996164	0.78248	0.0227231	IDH3G	None
ENSG00000104866	1	209	213.105	-0.0967119	0.366373	1	187	67.797	-0.912974	0.930651	0.661074	0.993569	0.436077	0.0312131	IDI1	None
ENSG00000104870	1	133	346.725	1.1128	0.0346182	1	126	130.492	-0.0237658	0.328948	0.214571	0.824528	1.4607	0.482872	IDS	None
ENSG00000104872	1	84	220.626	1.40266	0.0162764	1	78	47.8587	-0.707316	0.769764	0.140065	0.972491	1.78844	0.113643	IDUA	None
ENSG00000104879	1	141	172.759	0.144756	0.25231	1	141	433.575	2.00818	0.0026282	0.565852	0.110304	0.598065	2.58034	CFI	None
ENSG00000104880	1	454	370.504	-0.369701	0.528499	1	420	281.624	-0.542206	0.6471	0.769531	0.952718	0.276956	0.189028	IFI16	None
ENSG00000104881	1	147	109.361	-0.564302	0.663056	1	145	148.194	-0.11297	0.375063	0.846896	0.852741	0.17845	0.425896	IFI27	None
ENSG00000104883	1	198	172.203	-0.366127	0.526164	1	196	121.291	-0.725618	0.783791	0.768109	0.974856	0.278879	0.1058	IFI27	None
ENSG00000104884	1	157	145.358	-0.267868	0.464088	1	157	195.833	0.204591	0.228361	0.73018	0.76356	0.3334	0.641377	IFI35	None
ENSG00000104885	1	322	261.949	-0.440298	0.575683	1	251	929.819	2.3379	0.000844146	0.796219	0.0500809	0.239817	3.07358	SP110	None
ENSG00000104886	1	129	152.749	0.120261	0.262602	1	106	368.764	2.06804	0.0021547	0.57492	0.0962565	0.580701	2.66661	IFIT2	None
ENSG00000104888	1	101	189.314	0.865642	0.0620915	1	97	63.2902	-0.647123	0.72418	0.287447	0.96482	1.20697	0.140153	IFIT1	None
ENSG00000104889	1	103	101.094	-0.0919583	0.363856	1	107	46.6653	-0.814673	0.852972	0.659001	0.985436	0.43907	0.069065	IFIT3	None
ENSG00000104892	1	156	165.573	-0.0647743	0.349672	1	158	349.03	1.32283	0.0201885	0.64668	0.318567	0.456339	1.6949	IFNA1	None
ENSG00000104894	1	74	74.1697	-0.0635764	0.349055	1	64	87.9525	0.27785	0.201302	0.646351	0.731159	0.457106	0.696151	IFNA2	None
ENSG00000104897	1	136	180.393	0.388178	0.165083	1	114	380.098	2.07081	0.00213477	0.467996	0.0960299	0.782298	2.67065	IFNA4	None
ENSG00000104899	1	117	161.259	0.482016	0.138336	1	104	310.904	1.92357	0.00346048	0.430784	0.132976	0.859064	2.46086	IFNA5	None
ENSG00000104901	1	134	134.208	-0.0344688	0.334279	1	129	122.336	-0.0657949	0.350198	0.634856	0.838153	0.475891	0.455686	IFNA6	None
ENSG00000104903	1	47	130.558	1.42859	0.0151577	1	45	9.42483	-0.990401	0.992341	0.13456	1	1.81937	0.00333892	IFNA7	None
ENSG00000104904	1	154	219.606	0.502663	0.132926	1	124	258.532	1.2688	0.0232804	0.422211	0.340906	0.87639	1.63301	IFNA8	None
ENSG00000104907	1	66	151.545	1.49449	0.012614	1	63	19.8229	-0.986854	0.989512	0.12137	1	1.89915	0.00457911	IFNA10	None
ENSG00000104915	1	79	121.288	0.43764	0.150536	1	76	48.1658	-0.607222	0.694484	0.449196	0.959884	0.822359	0.158338	IFNA13	None
ENSG00000104918	1	118	113.521	-0.213442	0.43154	1	92	43.2228	-0.896731	0.91775	0.708451	0.992046	0.364978	0.0372758	IFNA14	None
ENSG00000104921	1	236	137.002	-0.870259	0.896771	1	227	139.806	-0.729523	0.786794	0.958949	0.975412	0.0473183	0.104139	IFNA16	None
ENSG00000104936	1	73	282.435	1.64762	0.00810616	1	75	308.89	1.71204	0.00668707	0.0921387	0.188371	2.09118	2.17476	IFNA17	None
ENSG00000104938	1	202	256.517	0.25927	0.207933	1	130	215.948	0.836585	0.0662712	0.517391	0.519225	0.682077	1.17867	IFNA21	None
ENSG00000104941	1	131	422.264	1.72402	0.00644921	1	129	549.95	2.31594	0.000913344	0.0797941	0.0534411	2.19049	3.03937	IFNAR1	None
ENSG00000104946	1	87	57.847	-0.561176	0.660789	1	85	31.6012	-0.909185	0.92764	0.845747	0.993214	0.179937	0.0326206	IFNAR2	None
ENSG00000104951	1	176	142.817	-0.468171	0.594845	1	170	103.321	-0.773916	0.821136	0.809899	0.980635	0.225596	0.0855848	IFNAR2	None
ENSG00000104953	1	181	220.451	0.197027	0.231296	1	117	50.6626	-0.948666	0.959059	0.54231	0.998222	0.635832	0.0181545	IFNB1	None
ENSG00000104957	1	121	92.1326	-0.432964	0.57069	1	121	143.543	0.105635	0.268884	0.793021	0.788399	0.2436	0.570434	IFNG	None
ENSG00000104960	1	88	76.5757	-0.326064	0.500352	1	84	44.9839	-0.779073	0.825149	0.751975	0.981488	0.300724	0.0834674	IFNGR1	None
ENSG00000104964	1	165	121.042	-0.71257	0.773783	1	80	56.2716	-0.589582	0.681499	0.899833	0.957804	0.111381	0.166535	IFNGR2	None
ENSG00000104967	1	191	129.7	-0.700062	0.764224	1	187	491.102	1.77485	0.0055227	0.896645	0.169959	0.116779	2.25785	IFNGR2	None
ENSG00000104969	1	200	238.859	0.158478	0.246669	1	172	99.0891	-0.604222	0.692269	0.559936	0.959756	0.607886	0.159725	IFNA11P	None
ENSG00000104970	1	216	251.457	0.155459	0.247902	1	208	184.11	-0.429208	0.568141	0.561496	0.929451	0.605719	0.245544	IFNA20P	None
ENSG00000104972	1	475	202.344	-0.906331	0.925372	1	485	418.09	-0.304245	0.486582	0.971212	0.902555	0.0336835	0.312844	IFNW1	None
ENSG00000104973	1	111	75.7405	-0.620949	0.70465	1	108	64.9245	-0.719071	0.778765	0.865984	0.973692	0.152026	0.108594	IFNWP19	None
ENSG00000104974	1	257	70.6958	-0.970978	0.976847	1	256	267.727	-0.0490875	0.341649	0.990673	0.833089	0.0101734	0.46642	IFRD1	None
ENSG00000104976	1	111	411.197	2.59721	0.000321651	1	97	52.65	-0.858177	0.887219	0.0106057	0.989169	3.49261	0.0519689	IGBP1	None
ENSG00000104979	1	121	249.267	0.855917	0.0634654	1	151	132.621	-0.2921	0.479007	0.290737	0.899804	1.19746	0.319658	IGF1	None
ENSG00000104980	1	153	378.048	1.42628	0.0152546	1	146	103.759	-0.557842	0.658375	0.135085	0.954882	1.8166	0.181527	IGF1R	None
ENSG00000104983	1	191	67.9428	-0.976398	0.98117	1	164	196.487	0.152119	0.249272	0.992918	0.776992	0.00825574	0.603326	IGF2	None
ENSG00000104998	1	126	89.8312	-0.549714	0.652504	1	93	55.7543	-0.673492	0.74404	0.841214	0.967919	0.185417	0.128404	IGF2R	None
ENSG00000105011	1	67	74.9626	0.0821717	0.279176	1	44	86.9791	0.51719	0.129219	0.588451	0.649568	0.554122	0.888675	IGFALS	None
ENSG00000105048	1	112	195.308	0.927706	0.0538917	1	101	98.3028	-0.220059	0.435426	0.266461	0.884056	1.26848	0.361086	IGFBP1	None
ENSG00000105053	1	230	123.113	-0.689	0.755801	1	204	93.812	-0.800598	0.841949	0.891966	0.983595	0.121593	0.0747144	IGFBP2	None
ENSG00000105058	1	117	121.44	-0.0533254	0.343805	1	106	106.581	-0.0898348	0.362735	0.642661	0.845636	0.463688	0.44041	IGFBP3	None
ENSG00000105063	1	180	112.975	-0.871999	0.898148	1	164	155.059	-0.303703	0.486243	0.959793	0.902555	0.046652	0.313147	IGFBP4	None
ENSG00000105072	1	163	278.779	0.633524	0.102359	1	161	161.401	-0.115635	0.376499	0.368428	0.852853	0.989875	0.424236	IGFBP5	None
ENSG00000105085	1	138	124.975	-0.224625	0.438118	1	137	311.161	0.999605	0.0455429	0.712791	0.44773	0.358409	1.34158	IGFBP6	None
ENSG00000105088	1	248	267.259	-0.00481882	0.319648	1	207	134.912	-0.674352	0.74469	0.623287	0.967919	0.495328	0.128024	IGFBP7	None
ENSG00000105122	1	62	56.3596	-0.353814	0.518159	1	52	75.6716	0.485107	0.137516	0.762741	0.659933	0.285537	0.861648	CCN1	None
ENSG00000105127	1	80	78.9485	-0.0728374	0.353842	1	81	83.9855	-0.00552194	0.31999	0.650758	0.8215	0.45119	0.494863	IGHA1	None
ENSG00000105131	1	57	99.6876	0.856582	0.0633706	1	46	44.8368	-0.191756	0.41895	0.2906	0.876752	1.19811	0.377838	IGHA2	None
ENSG00000105135	1	166	68.791	-0.949885	0.960031	1	163	164.431	-0.145409	0.392778	0.985079	0.860653	0.0177149	0.405853	IGHD	None
ENSG00000105136	1	150	115.035	-0.290315	0.477899	1	160	81.2021	-0.592413	0.683577	0.739348	0.958689	0.320663	0.165213	IGHE	None
ENSG00000105137	1	170	80.9961	-0.909773	0.928107	1	168	169.772	-0.146527	0.393397	0.972255	0.860683	0.0324019	0.405169	IGHEP1	None
ENSG00000105141	1	220	139.568	-0.719861	0.779371	1	223	230.522	-0.115316	0.376327	0.902331	0.852741	0.108256	0.424434	IGHEP2	None
ENSG00000105143	1	571	298.308	-0.916368	0.933349	1	576	912.414	0.750575	0.0800192	0.974957	0.564034	0.0299561	1.09681	IGHG1	None
ENSG00000105146	1	106	44.5778	-0.861458	0.889812	1	82	53.5257	-0.577472	0.67264	0.956108	0.957065	0.0507017	0.172218	IGHG2	None
ENSG00000105171	1	228	374.622	0.642761	0.100432	1	201	129.077	-0.660673	0.734364	0.365462	0.966912	0.998127	0.134089	IGHG3	None
ENSG00000105173	1	101	158.613	0.528338	0.126429	1	114	216.906	0.810832	0.0701669	0.410311	0.534117	0.898154	1.15387	IGHG4	None
ENSG00000105176	1	241	172.584	-0.47169	0.597284	1	213	95.9229	-0.806207	0.846338	0.81077	0.984814	0.223819	0.072456	IGHM	None
ENSG00000105185	1	111	71.5164	-0.63352	0.714007	1	116	115.214	-0.128259	0.38335	0.869425	0.854897	0.146297	0.416405	IGHMBP2	None
ENSG00000105186	1	437	264.147	-0.639066	0.718149	1	446	821.023	0.709207	0.0874127	0.871797	0.57487	0.143786	1.05843	JCHAIN	None
ENSG00000105193	1	88	57.7857	-0.617477	0.702074	1	93	174.298	0.825662	0.0679012	0.864609	0.525593	0.153617	1.16812	IGKC	None
ENSG00000105197	1	129	73.9598	-0.584912	0.678077	1	138	354.944	1.07243	0.038225	0.854766	0.416352	0.168721	1.41765	RBPJ	None
ENSG00000105198	1	141	92.6917	-0.48139	0.604033	1	136	160.853	0.0843218	0.278222	0.813946	0.795272	0.21894	0.555608	IGKV3OR22-2	None
ENSG00000105202	1	138	192.047	0.293431	0.195862	1	107	95.0844	-0.3042	0.486554	0.5045	0.902555	0.70805	0.312869	IGKV1OR-2	None
ENSG00000105204	1	102	142.007	0.269356	0.204314	1	72	81.1986	0.00312289	0.315802	0.512848	0.818113	0.689702	0.500586	IGLC1	None
ENSG00000105205	1	133	136.266	-0.0848026	0.360088	1	138	254.286	0.603743	0.108771	0.655974	0.616532	0.443591	0.963488	IGLC2	None
ENSG00000105219	1	71	117.282	0.610588	0.10727	1	64	50.1463	-0.411399	0.556129	0.376165	0.926707	0.969523	0.254824	IGLC3	None
ENSG00000105220	1	167	158.568	-0.248363	0.452269	1	153	81.562	-0.759165	0.809683	0.721791	0.979468	0.344603	0.0916848	IGLC4	None
ENSG00000105221	1	164	215.387	0.240889	0.214647	1	147	133.246	-0.263322	0.461318	0.52585	0.894225	0.668275	0.335999	IGLC5	None
ENSG00000105223	1	144	124.56	-0.347934	0.514358	1	144	93.0326	-0.664255	0.737063	0.760496	0.967011	0.288734	0.132495	IGLC6	None
ENSG00000105227	1	93	60.1345	-0.726429	0.784415	1	96	50.3173	-0.878955	0.903656	0.904982	0.991403	0.105454	0.043997	IGLL1	None
ENSG00000105229	1	155	109.644	-0.505058	0.620641	1	110	149.718	0.22702	0.219815	0.822712	0.751093	0.20716	0.657943	IGSF1	None
ENSG00000105245	1	160	222.98	0.347431	0.177841	1	161	121.464	-0.507496	0.622363	0.482713	0.94669	0.749967	0.205956	IHH	None
ENSG00000105246	1	158	115.588	-0.539333	0.645038	1	104	156.096	0.405737	0.159802	0.837473	0.687278	0.190415	0.796417	IK	None
ENSG00000105248	1	179	194.697	0.0289173	0.303519	1	154	257.56	0.490241	0.136161	0.61026	0.65883	0.517815	0.865948	IKBKB	None
ENSG00000105251	1	151	186.813	0.192331	0.233131	1	149	260.426	0.602575	0.109029	0.543827	0.616532	0.632399	0.96246	IL1A	None
ENSG00000105254	1	143	139.623	-0.181375	0.413001	1	135	240.172	0.702182	0.0887212	0.69522	0.57487	0.384049	1.05197	IL1B	None
ENSG00000105255	1	163	121.43	-0.626543	0.708808	1	163	229.849	0.449487	0.147202	0.867547	0.672424	0.149471	0.832087	IL1R1	None
ENSG00000105258	1	111	105.875	-0.199938	0.423675	1	110	206.218	0.737449	0.0823079	0.703843	0.56528	0.372967	1.08456	IL1RAP	None
ENSG00000105261	1	109	101.056	-0.231401	0.442131	1	108	199.88	0.709343	0.0873874	0.715446	0.57487	0.354449	1.05855	IL1RN	None
ENSG00000105270	1	98	62.1665	-0.729942	0.787115	1	93	82.9381	-0.346619	0.51351	0.906211	0.912342	0.103962	0.289451	IL2	None
ENSG00000105278	1	290	633.191	1.4678	0.0135947	1	229	137.615	-0.787442	0.831672	0.126233	0.982682	1.86663	0.0800481	IL2RA	None
ENSG00000105281	1	139	438.945	1.82219	0.00476974	1	148	418.912	1.54944	0.0107895	0.0665772	0.239781	2.3215	1.967	IL2RB	None
ENSG00000105287	1	166	315.501	1.01166	0.0442554	1	170	426.888	1.5564	0.0105761	0.24303	0.238121	1.35403	1.97567	IL2RG	None
ENSG00000105289	1	224	350.212	0.831772	0.0669853	1	203	251.797	0.198522	0.230714	0.298298	0.764679	1.17402	0.636926	IL3	None
ENSG00000105290	1	101	150.921	0.307146	0.191163	1	99	126.748	0.173153	0.240734	0.498951	0.771319	0.718596	0.618462	IL3RA	None
ENSG00000105298	1	191	61.1922	-0.988252	0.990627	1	161	104.586	-0.631615	0.712586	0.997003	0.963559	0.00408995	0.147163	IL4	None
ENSG00000105321	1	116	255.612	0.948912	0.051306	1	108	225.491	0.795753	0.0725337	0.259854	0.539013	1.28983	1.13946	IL4R	None
ENSG00000105323	1	132	65.2911	-0.783508	0.828604	1	124	1008.66	3.0818	4.46889e-05	0.926595	0.00698733	0.0816529	4.3498	IL5	CAD only
ENSG00000105325	1	143	108.598	-0.442355	0.577087	1	130	58.0049	-0.825081	0.861143	0.79736	0.986519	0.238759	0.0649248	IL5RA	None
ENSG00000105327	1	57	145	1.38118	0.0172575	1	55	66.9427	0.140744	0.253976	0.144415	0.778751	1.76302	0.595207	IL6	None
ENSG00000105329	1	151	185.772	0.192929	0.232897	1	139	1345.73	3.74713	2.06323e-06	0.543763	0.000714321	0.632836	5.68545	IL6R	CAD only
ENSG00000105339	1	294	396.309	0.441351	0.149486	1	287	442.172	0.739324	0.0819777	0.447741	0.56527	0.825401	1.0863	IL6ST	None
ENSG00000105341	1	114	391.882	1.25533	0.0241128	1	109	824.91	2.36935	0.000753445	0.17431	0.0471742	1.61775	3.12295	IL7	None
ENSG00000105352	1	131	83.6626	-0.6596	0.733555	1	134	138.884	-0.119363	0.378514	0.879106	0.854045	0.134567	0.421918	IL7R	None
ENSG00000105355	1	245	305.845	0.234918	0.216861	1	246	176.083	-0.671752	0.742724	0.528264	0.967919	0.663819	0.129172	CXCL8	None
ENSG00000105357	1	549	573.104	-0.10973	0.373321	1	506	315.232	-0.879891	0.904397	0.666086	0.991403	0.427918	0.0436409	CXCR1	None
ENSG00000105364	1	92	60.4916	-0.652078	0.727899	1	98	96.5411	-0.18193	0.413317	0.877514	0.872306	0.137929	0.383716	IL9	None
ENSG00000105366	1	98	47.9943	-0.835953	0.869694	1	102	101.494	-0.0942298	0.365057	0.946242	0.846881	0.0606336	0.437639	CXCR2	None
ENSG00000105369	1	54	38.8735	-0.326202	0.50044	1	47	13.9353	-0.804122	0.844705	0.751975	0.984085	0.300648	0.0732948	IL9R	None
ENSG00000105370	1	168	239.223	0.380883	0.167315	1	138	75.9393	-0.770039	0.818122	0.470316	0.980241	0.776465	0.0871818	IL10	None
ENSG00000105371	1	91	111.572	0.208971	0.226674	1	89	82.6548	-0.282826	0.473267	0.537519	0.898609	0.644598	0.324894	IL10RA	None
ENSG00000105372	1	67	69.7958	0.0114161	0.311817	1	66	20.8581	-0.774225	0.821376	0.615758	0.980635	0.5061	0.0854579	IL10RB	None
ENSG00000105373	1	197	122.274	-0.61935	0.703463	1	202	75.6112	-0.918778	0.935265	0.865073	0.994047	0.152759	0.0290652	IL11	None
ENSG00000105374	1	131	146.081	-0.00239458	0.318471	1	102	65.1979	-0.655401	0.730396	0.622318	0.966358	0.49693	0.136442	IL11RA	None
ENSG00000105376	1	104	133.841	0.325664	0.184951	1	102	94.3106	-0.293059	0.479603	0.491614	0.899969	0.732943	0.319118	IL12A	None
ENSG00000105379	1	159	277.774	0.754978	0.079263	1	132	70.0772	-0.828557	0.863876	0.32735	0.986886	1.10093	0.0635488	IL12B	None
ENSG00000105383	1	135	227.655	0.718373	0.0857287	1	108	216.478	0.917522	0.0551716	0.339529	0.48342	1.06687	1.25828	IL12RB1	None
ENSG00000105388	1	151	111.057	-0.469125	0.595506	1	150	186.702	0.137787	0.255209	0.810222	0.780318	0.225114	0.593103	IL12RB2	None
ENSG00000105392	1	270	135.423	-0.874921	0.900461	1	273	143.646	-0.834485	0.868539	0.960734	0.987175	0.0455353	0.0612109	IL13	None
ENSG00000105393	1	154	99.6516	-0.653848	0.729229	1	133	95.5803	-0.56294	0.662068	0.878088	0.956241	0.137136	0.179098	IL13RA1	None
ENSG00000105397	1	188	425.747	1.41844	0.0155872	1	194	245.628	0.204218	0.228505	0.13693	0.76356	1.80723	0.641103	IL13RA2	None
ENSG00000105398	1	231	61.4204	-0.986998	0.989626	1	235	161.063	-0.56737	0.665283	0.996669	0.95675	0.00452889	0.176993	IL15	None
ENSG00000105401	1	135	161.932	0.0969686	0.272655	1	140	214.289	0.451353	0.146682	0.583569	0.672281	0.564386	0.833624	IL15RA	None
ENSG00000105402	1	76	77.1155	-0.0641675	0.349359	1	65	109.555	0.59043	0.111738	0.646562	0.621611	0.456728	0.9518	IL16	None
ENSG00000105404	1	45	95.3017	0.711602	0.08697	1	45	70.3644	0.384009	0.166356	0.341746	0.696911	1.06063	0.778962	TNFRSF9	None
ENSG00000105409	1	62	123.062	0.860555	0.0628071	1	58	78.9039	0.321562	0.186314	0.289172	0.715495	1.20199	0.729754	IL17A	None
ENSG00000105419	1	167	209.736	0.203558	0.228761	1	156	70.0256	-0.849899	0.880685	0.539804	0.988567	0.640619	0.0551796	IL18	None
ENSG00000105426	1	661	1108.85	1.38034	0.0172967	1	658	574.716	-0.539923	0.645461	0.144609	0.952588	1.76204	0.19013	FOXK2	None
ENSG00000105427	1	52	21.2477	-0.54743	0.650859	1	54	7.58151	-0.935926	0.948911	0.840056	0.996164	0.186513	0.0227744	ILF2	None
ENSG00000105428	1	138	141.897	-0.138814	0.389136	1	128	185.603	0.597479	0.110159	0.678529	0.618076	0.409899	0.957981	ILF3	None
ENSG00000105429	1	95	39.1453	-0.612887	0.698672	1	92	26.3995	-0.692075	0.758139	0.862645	0.971719	0.155726	0.120251	ILK	None
ENSG00000105438	1	110	143.123	0.273031	0.203007	1	116	58.0671	-0.84375	0.875836	0.512231	0.987538	0.692489	0.0575772	IMPA1	None
ENSG00000105443	1	91	154.387	0.652708	0.0983902	1	85	33.7481	-0.893032	0.914815	0.362453	0.992026	1.00705	0.0386669	IMPA2	None
ENSG00000105447	1	112	172.826	0.573892	0.115512	1	106	23.5758	-0.998435	0.998751	0.391656	1	0.937372	0.000542728	IMPDH1	None
ENSG00000105464	1	185	223.183	0.170654	0.241738	1	179	51.3712	-0.998862	0.999092	0.554128	1	0.616655	0.000394357	IMPDH2	None
ENSG00000105467	1	140	171.691	0.170928	0.241628	1	143	77.6939	-0.783422	0.828537	0.55399	0.981804	0.616854	0.0816882	IMPG1	None
ENSG00000105472	1	85	143.432	0.874265	0.060894	1	71	69.3107	-0.217263	0.433782	0.284279	0.884056	1.21543	0.362729	INCENP	None
ENSG00000105479	1	250	354.339	0.386737	0.165522	1	253	172.274	-0.603436	0.691689	0.46867	0.959535	0.781144	0.160089	IDO1	None
ENSG00000105483	1	410	247.58	-0.802412	0.843367	1	438	705.623	0.71646	0.0860778	0.934354	0.574591	0.0739834	1.06511	ING1	None
ENSG00000105486	1	385	174.528	-0.881955	0.906032	1	410	613.268	0.436007	0.151	0.963317	0.679121	0.0428566	0.821022	ING2	None
ENSG00000105492	1	309	309.53	-0.149864	0.395249	1	310	234.647	-0.509994	0.624129	0.683312	0.946979	0.403129	0.204725	INHA	None
ENSG00000105497	1	200	160.288	-0.540119	0.645602	1	195	214.105	-0.0225057	0.328324	0.83783	0.82402	0.190035	0.483697	INHBA	None
ENSG00000105499	1	456	536.61	0.146157	0.25173	1	465	356.57	-0.652931	0.728539	0.565074	0.9658	0.599065	0.137547	INHBB	None
ENSG00000105501	1	229	204.228	-0.426122	0.56605	1	237	166.591	-0.771942	0.819601	0.791531	0.980491	0.247145	0.0863973	INHBC	None
ENSG00000105507	1	262	469.17	0.8498	0.0643424	1	270	242.71	-0.28774	0.476304	0.292491	0.899305	1.1915	0.322116	CXCL10	None
ENSG00000105509	1	194	278.44	0.585547	0.112842	1	201	113.399	-0.911096	0.929158	0.387081	0.993569	0.947529	0.0319103	INPP1	None
ENSG00000105514	1	150	152.281	-0.121763	0.379815	1	143	92.5302	-0.57838	0.673302	0.670497	0.957065	0.420428	0.17179	INS	None
ENSG00000105516	1	92	103.648	-0.0045162	0.319501	1	90	26.376	-0.956313	0.965154	0.623188	0.998746	0.495528	0.0154035	INPP4A	None
ENSG00000105518	1	95	35.373	-0.87336	0.899226	1	88	33.9245	-0.823165	0.859638	0.960224	0.986399	0.0461313	0.0656846	INPP5A	None
ENSG00000105519	1	146	91.8325	-0.609242	0.695976	1	153	152.452	-0.157239	0.399362	0.861536	0.864079	0.157405	0.398633	INPP5B	None
ENSG00000105520	1	102	23.6103	-0.985193	0.988186	1	98	71.829	-0.365875	0.525999	0.996162	0.916446	0.00516113	0.279015	INPP5D	None
ENSG00000105523	1	214	229.107	-0.055504	0.344916	1	228	189.075	-0.407739	0.553676	0.643572	0.925929	0.462286	0.256745	INPP5D	None
ENSG00000105538	1	149	95.1567	-0.48965	0.609806	1	149	82.0423	-0.609495	0.696163	0.816767	0.960588	0.214808	0.157289	INPPL1	None
ENSG00000105549	1	188	174.202	-0.310004	0.490197	1	134	144.048	-0.0407506	0.337433	0.746734	0.830021	0.30963	0.471812	INSIG1	None
ENSG00000105550	1	118	84.0552	-0.463591	0.591676	1	110	42.7125	-0.901158	0.921263	0.80796	0.992046	0.227916	0.0356161	INSL3	None
ENSG00000105556	1	250	198.544	-0.418238	0.560727	1	238	173.283	-0.468448	0.595036	0.788295	0.936753	0.251249	0.225457	INSL4	None
ENSG00000105559	1	200	97.2368	-0.845112	0.876909	1	202	302	0.431208	0.152371	0.949942	0.679121	0.0570452	0.817099	INSM1	None
ENSG00000105568	1	275	130.876	-0.887547	0.910464	1	269	231.24	-0.310869	0.490741	0.965088	0.904763	0.0407372	0.309148	INSR	None
ENSG00000105576	1	42	53.0932	0.273557	0.202821	1	32	21.103	-0.752846	0.804789	0.512133	0.979236	0.692888	0.0943178	INSRR	None
ENSG00000105583	1	54	66.1569	0.172737	0.240901	1	37	15.5758	-0.932395	0.9461	0.553481	0.995823	0.618161	0.0240631	EIF3E	None
ENSG00000105605	1	126	77.1463	-0.896713	0.917735	1	84	67.7934	-0.492505	0.611807	0.968435	0.942674	0.0372826	0.213385	EIF3EP1	None
ENSG00000105607	1	86	557.099	3.03357	5.49356e-05	1	84	194.322	1.04027	0.0413234	0.00276647	0.428896	4.26015	1.3838	PDX1	T2D only
ENSG00000105609	1	117	129.657	0.0163937	0.309442	1	123	145.463	0.137107	0.255494	0.613797	0.780357	0.509421	0.59262	IPP	None
ENSG00000105610	1	66	308.433	2.14035	0.00168745	1	70	86.6609	0.166374	0.243463	0.0342579	0.773097	2.77277	0.613566	IRAK1	None
ENSG00000105612	1	74	315.248	1.72448	0.0064403	1	81	79.5103	-0.0787628	0.356927	0.0797857	0.842171	2.19109	0.447421	ITGA6	None
ENSG00000105613	1	161	384.251	1.10783	0.0350453	1	172	106.175	-0.602948	0.691329	0.215606	0.959272	1.45537	0.160315	IRAK2	None
ENSG00000105617	1	117	156.409	0.335391	0.181748	1	114	151.03	0.308916	0.190563	0.487272	0.719034	0.740529	0.719962	IREB2	None
ENSG00000105618	1	167	104.866	-0.752387	0.804434	1	155	118.681	-0.497642	0.615416	0.914966	0.943514	0.0945099	0.210831	IRF1	None
ENSG00000105619	1	146	62.7204	-0.944061	0.95539	1	133	68.6563	-0.809151	0.848644	0.983072	0.984945	0.0198192	0.0712747	IRF2	None
ENSG00000105639	1	209	335.378	0.97574	0.0481843	1	185	142.695	-0.661199	0.73476	0.25173	0.966912	1.31709	0.133855	IRF3	None
ENSG00000105640	1	122	248.969	1.12071	0.0339463	1	122	77.4912	-0.686858	0.754173	0.212563	0.971393	1.46921	0.122529	IRF4	None
ENSG00000105641	1	164	275.362	0.66918	0.0950818	1	144	83.0539	-0.745113	0.798811	0.357822	0.978326	1.0219	0.0975561	IRF5	None
ENSG00000105643	1	131	143.546	-0.0243069	0.329217	1	133	62.5716	-0.898463	0.919124	0.630632	0.992046	0.482518	0.0366258	IRF6	None
ENSG00000105647	1	159	118.012	-0.473073	0.598244	1	157	361.412	1.09678	0.0360127	0.811186	0.40844	0.223122	1.44354	IRF7	None
ENSG00000105649	1	115	56.9707	-0.790422	0.833997	1	84	152.644	0.735924	0.0825773	0.92963	0.566192	0.0788355	1.08314	IRF7	None
ENSG00000105650	1	225	329.782	0.407521	0.159273	1	182	277.855	0.492718	0.135511	0.461579	0.65851	0.797858	0.868025	IRS1	None
ENSG00000105655	1	80	177.281	0.861398	0.062688	1	82	78.8711	-0.114516	0.375896	0.288937	0.852741	1.20282	0.424933	ISG20	None
ENSG00000105656	1	211	389.674	0.572525	0.115829	1	216	162.558	-0.313957	0.492686	0.392192	0.905794	0.936184	0.30743	ISL1	None
ENSG00000105662	1	283	275.7	-0.212434	0.43095	1	284	471.381	0.733362	0.0830313	0.708178	0.567912	0.365573	1.08076	ISLR	None
ENSG00000105664	1	77	59.1308	-0.520459	0.631554	1	75	109.069	0.478987	0.139144	0.828807	0.66175	0.19959	0.856536	ISLR	None
ENSG00000105668	1	141	74.6719	-0.747148	0.800383	1	146	284.643	0.767051	0.0772197	0.91233	0.556142	0.0967024	1.11227	ITGA1	None
ENSG00000105669	1	123	120.228	-0.216002	0.433041	1	108	129.327	0.0902242	0.275614	0.709194	0.794339	0.363471	0.559698	ITGA2	None
ENSG00000105671	1	111	91.8719	-0.417912	0.560507	1	92	129.257	0.357097	0.17475	0.788214	0.707829	0.251419	0.757582	ITGA2B	None
ENSG00000105672	1	82	61.0431	-0.51955	0.630907	1	79	85.2968	-0.0317929	0.332941	0.828672	0.827316	0.200035	0.477633	ITGA3	None
ENSG00000105675	1	149	178.846	0.128593	0.25907	1	144	87.9713	-0.772354	0.819922	0.571232	0.980533	0.586583	0.0862277	ITGA4	None
ENSG00000105676	1	116	119.978	-0.0250637	0.329592	1	101	73.3911	-0.427576	0.567035	0.630632	0.929451	0.482024	0.24639	ITGA5	None
ENSG00000105677	1	128	144.308	0.0160114	0.309624	1	126	94.1296	-0.546767	0.650381	0.61388	0.952718	0.509165	0.186832	ITGA7	None
ENSG00000105679	1	159	170.645	-0.0636228	0.349079	1	157	103.211	-0.734022	0.790256	0.646351	0.976111	0.457076	0.102232	ITGA9	None
ENSG00000105694	1	179	263.277	0.526654	0.126847	1	180	382.668	1.17162	0.0298844	0.410912	0.376232	0.89672	1.52456	ITGAD	None
ENSG00000105695	1	140	72.8022	-0.819944	0.857108	1	141	96.9247	-0.5877	0.680119	0.939976	0.957768	0.0669643	0.167415	ITGAE	None
ENSG00000105696	1	141	135.331	-0.179201	0.411761	1	142	188.788	0.266853	0.205208	0.694435	0.734867	0.385355	0.687806	ITGAL	None
ENSG00000105697	1	112	41.8376	-0.892759	0.914598	1	116	77.7569	-0.534807	0.641793	0.966763	0.951752	0.0387698	0.192605	ITGAM	None
ENSG00000105698	1	143	45.3653	-0.915149	0.93238	1	144	83.1629	-0.633131	0.713717	0.974563	0.963559	0.030407	0.146474	ITGAV	None
ENSG00000105699	1	186	96.9265	-0.758822	0.809417	1	183	94.7807	-0.765996	0.814982	0.917289	0.979634	0.0918275	0.0888522	ITGAX	None
ENSG00000105700	1	92	78.6087	-0.252415	0.45471	1	95	88.9126	-0.165411	0.403949	0.723797	0.866554	0.342265	0.393673	ITGB1	None
ENSG00000105701	1	99	187.764	0.656834	0.0975531	1	104	70.3186	-0.461113	0.589965	0.360947	0.935326	1.01076	0.229174	ITGB2	None
ENSG00000105705	1	160	891.847	2.43897	0.00058394	1	144	178.016	0.151549	0.249507	0.016036	0.776995	3.23363	0.602918	ITGB3	None
ENSG00000105707	1	195	130.223	-0.625712	0.70819	1	149	100.258	-0.59439	0.685029	0.867529	0.958977	0.14985	0.164291	ITGB4	None
ENSG00000105708	1	159	211.799	0.286696	0.1982	1	168	250.967	0.483348	0.137982	0.507487	0.659933	0.702896	0.860178	EIF6	None
ENSG00000105711	1	119	87.2332	-0.43163	0.569784	1	105	55.779	-0.701251	0.765132	0.793	0.972412	0.24429	0.116264	ITGB5	None
ENSG00000105717	1	136	758.867	2.8184	0.000134317	1	134	151.681	0.00093109	0.31686	0.00553585	0.81976	3.87187	0.499132	ITGB6	T2D only
ENSG00000105722	1	48	43.5901	-0.102326	0.369359	1	45	51.535	0.0881816	0.276515	0.662791	0.794514	0.432551	0.558281	ITGB7	None
ENSG00000105723	1	50	44.8238	-0.116093	0.376747	1	48	47.3962	-0.0329514	0.33352	0.668223	0.827316	0.423951	0.476878	ITGB8	None
ENSG00000105726	1	108	233.562	1.18229	0.029088	1	109	76.4618	-0.594038	0.684771	0.194469	0.958977	1.53629	0.164455	ITIH1	None
ENSG00000105732	1	36	92.275	1.14568	0.0318984	1	28	35.0571	0.158813	0.246533	0.205396	0.775818	1.49623	0.608126	ITIH2	None
ENSG00000105737	1	68	151.241	1.22854	0.0258446	1	59	65.6928	0.0486966	0.294318	0.181615	0.804014	1.58763	0.531184	ITIH3	None
ENSG00000105738	1	744	356.936	-0.950907	0.960845	1	676	830.62	0.22075	0.222181	0.985289	0.754403	0.0173468	0.653294	ITIH4	None
ENSG00000105750	1	301	59.5526	-0.94361	0.955031	1	312	333.221	0.012759	0.311175	0.983072	0.815369	0.0199826	0.506995	ITK	None
ENSG00000105755	1	144	94.5754	-0.622826	0.706044	1	145	125.219	-0.327733	0.501414	0.866223	0.908995	0.151168	0.299804	STT3A	None
ENSG00000105767	1	85	87.4072	-0.113493	0.375344	1	92	168.624	0.743455	0.0812542	0.667263	0.564675	0.42557	1.09015	ITPA	None
ENSG00000105771	1	176	239.683	0.362361	0.173084	1	175	164.646	-0.241412	0.448099	0.47694	0.888227	0.761743	0.348626	ITPK1	None
ENSG00000105778	1	1364	2307.81	0.740845	0.0817108	1	1441	2231.47	0.555139	0.119913	0.332432	0.635037	1.08772	0.921134	ITPK1	None
ENSG00000105784	1	296	200.519	-0.455647	0.586199	1	317	360.388	0.0482397	0.294528	0.804308	0.804263	0.231955	0.530873	ITPKA	None
ENSG00000105792	1	214	390.111	0.683646	0.0922501	1	201	126.52	-0.598407	0.687983	0.353049	0.959034	1.03503	0.162422	ITPKB	None
ENSG00000105793	1	214	384.583	0.681187	0.0927266	1	242	207.14	-0.313426	0.492351	0.353825	0.905794	1.0328	0.307725	ITPR1	None
ENSG00000105810	1	297	580.203	1.10031	0.0357013	1	268	490.427	1.01291	0.0441242	0.216872	0.441424	1.44732	1.35532	ITPR2	None
ENSG00000105819	1	86	182.618	0.945305	0.0517383	1	75	62.8182	-0.298489	0.482984	0.260832	0.901547	1.28619	0.316067	ITPR3	None
ENSG00000105821	1	89	203.939	1.17528	0.0296093	1	77	69.1833	-0.253866	0.455587	0.196463	0.890201	1.52857	0.341429	IVD	None
ENSG00000105825	1	137	72.8641	-0.596194	0.686355	1	139	153.793	0.0585368	0.289811	0.857772	0.803037	0.163451	0.537885	IVL	None
ENSG00000105829	1	134	152.028	0.0275636	0.304155	1	134	75.1619	-0.817878	0.855487	0.610451	0.986245	0.516905	0.0677866	JAG2	None
ENSG00000105835	1	130	265.258	0.87779	0.0604098	1	153	235.119	0.446069	0.148158	0.2827	0.672984	1.21889	0.829275	JAK1	None
ENSG00000105849	1	192	105.694	-0.74224	0.796592	1	195	108.86	-0.716161	0.776534	0.910563	0.973536	0.0987638	0.109839	JAK2	None
ENSG00000105851	1	176	347.581	1.11467	0.0344585	1	182	143.366	-0.522221	0.632808	0.214266	0.950141	1.4627	0.198728	JAK3	None
ENSG00000105852	1	113	98.9755	-0.282716	0.473199	1	127	112.679	-0.293447	0.479844	0.736307	0.900166	0.324956	0.3189	JARID2	None
ENSG00000105854	1	139	154.561	0.0322301	0.301964	1	164	99.9351	-0.666604	0.738835	0.609214	0.967809	0.520044	0.131452	JUN	None
ENSG00000105855	1	352	403.002	0.0823225	0.279109	1	289	331.286	0.0633583	0.287619	0.588451	0.801821	0.554226	0.541182	JUNB	None
ENSG00000105856	1	127	211.69	0.495007	0.134913	1	128	798.505	2.40179	0.00066946	0.425999	0.0440815	0.869947	3.17428	JUND	None
ENSG00000105865	1	100	196.244	0.64987	0.0989695	1	94	777.323	3.13743	3.5121e-05	0.363878	0.00587006	1.0045	4.45443	JUP	CAD only
ENSG00000105866	1	302	314.786	-0.115385	0.376364	1	265	384.68	0.5218	0.128059	0.668223	0.647954	0.424392	0.892589	ANOS1	None
ENSG00000105875	1	178	138.29	-0.29162	0.478709	1	173	161.35	-0.127543	0.382959	0.739834	0.854897	0.319928	0.416848	CD82	None
ENSG00000105877	1	1401	1789.39	0.489	0.136487	1	1223	977.556	-0.708015	0.770298	0.428121	0.972491	0.864908	0.113341	KARS1	None
ENSG00000105879	1	103	44.9011	-0.75875	0.809361	1	103	97.3817	-0.156132	0.398743	0.917289	0.863595	0.0918576	0.399307	KCNA1	None
ENSG00000105880	1	87	94.7892	-0.041862	0.337993	1	89	85.7898	-0.238248	0.446208	0.637328	0.88762	0.471092	0.350463	KCNA2	None
ENSG00000105887	1	238	284.873	0.122211	0.261773	1	239	116.402	-0.915063	0.932312	0.574188	0.993569	0.582076	0.030439	KCNA3	None
ENSG00000105889	1	551	488.553	-0.445442	0.579197	1	649	217.491	-0.998894	0.999118	0.799039	1	0.237174	0.000383291	KCNA4	None
ENSG00000105894	1	316	523.608	0.924886	0.0542437	1	302	499.477	0.919085	0.0549736	0.266698	0.48283	1.26565	1.25985	KCNA5	None
ENSG00000105926	1	416	244.125	-0.493213	0.612304	1	399	310.241	-0.239783	0.447125	0.818263	0.887748	0.213033	0.349571	KCNA6	None
ENSG00000105928	1	306	152.689	-0.776695	0.823298	1	283	276.135	-0.131517	0.38513	0.923843	0.855582	0.0844428	0.414392	KCNA7	None
ENSG00000105929	1	475	481.468	-0.199231	0.423265	1	461	712.985	0.997262	0.0457968	0.70341	0.449125	0.373387	1.33917	KCNA10	None
ENSG00000105939	1	260	257.109	-0.140854	0.39026	1	277	306.469	0.0323359	0.301915	0.679451	0.810558	0.408646	0.520116	KCNB1	None
ENSG00000105948	1	185	211.656	0.0770088	0.281476	1	131	243.196	0.742354	0.0814466	0.590377	0.564675	0.550558	1.08913	KCNC1	None
ENSG00000105953	1	277	699.085	1.36697	0.0179345	1	232	355.299	0.484721	0.137618	0.147391	0.659933	1.74631	0.861326	KCNC2	None
ENSG00000105954	1	160	188.349	0.0818412	0.279323	1	140	187.22	0.28214	0.199794	0.588451	0.729217	0.553893	0.699418	KCNC3	None
ENSG00000105963	1	364	383.542	-0.0981556	0.36714	1	312	193.23	-0.866999	0.894193	0.661349	0.990144	0.435169	0.0485689	KCNC4	None
ENSG00000105967	1	545	340.639	-0.715865	0.776307	1	567	1221.23	1.16431	0.0304403	0.901196	0.380759	0.109966	1.51655	KCND1	None
ENSG00000105968	1	146	247.404	0.547375	0.121773	1	115	235.876	0.890256	0.0587238	0.401936	0.496744	0.91445	1.23119	KCND2	None
ENSG00000105971	1	594	379.368	-0.742666	0.796921	1	643	1272.95	1.08979	0.0366365	0.910589	0.411058	0.0985848	1.43609	KCND3	None
ENSG00000105974	1	196	120.979	-0.624458	0.707257	1	193	278.621	0.319456	0.187017	0.86699	0.716009	0.150422	0.72812	KCNE1	None
ENSG00000105976	1	254	198.135	-0.567801	0.665597	1	238	187.112	-0.538497	0.644438	0.848394	0.952447	0.176789	0.190819	KCNF1	None
ENSG00000105982	1	208	316.264	0.597142	0.110234	1	215	213.463	-0.170703	0.406937	0.382318	0.868292	0.957684	0.390473	KCNG1	None
ENSG00000105983	1	731	1148.86	0.549171	0.121341	1	751	607.859	-0.430526	0.569034	0.401639	0.929451	0.915994	0.244862	KCNH1	None
ENSG00000105989	1	210	330.793	0.580183	0.114065	1	153	405.121	1.65917	0.00783327	0.388834	0.204265	0.942847	2.10606	KCNH2	None
ENSG00000105991	1	74	64.2013	-0.326583	0.500682	1	70	37.2147	-0.763279	0.812874	0.75209	0.97955	0.300438	0.089977	KCNJ1	None
ENSG00000105993	1	441	391.834	-0.345831	0.513003	1	440	477.448	-0.0117758	0.323043	0.759517	0.821905	0.28988	0.49074	KCNJ2	None
ENSG00000105996	1	74	63.072	-0.345833	0.513004	1	73	46.4874	-0.645135	0.722691	0.759517	0.964655	0.289879	0.141047	KCNJ3	None
ENSG00000105997	1	154	131.848	-0.34405	0.511856	1	152	172.069	0.0555105	0.291192	0.759275	0.803683	0.290852	0.535821	KCNJ4	None
ENSG00000106003	1	179	195.387	-0.0263	0.330206	1	179	156.832	-0.360207	0.522307	0.631143	0.915288	0.481216	0.282074	KCNJ5	None
ENSG00000106004	1	86	67.8518	-0.376116	0.532704	1	86	126.643	0.379619	0.167704	0.77225	0.699386	0.273514	0.775456	KCNJ6	None
ENSG00000106006	1	91	76.1321	-0.325146	0.499769	1	90	127.315	0.336591	0.181356	0.751911	0.71483	0.301231	0.741468	KCNJ8	None
ENSG00000106009	1	179	96.4419	-0.873943	0.899687	1	170	115.957	-0.651653	0.72758	0.960363	0.9658	0.0459086	0.138119	KCNJ9	None
ENSG00000106012	1	357	512.954	0.506509	0.131937	1	353	228.881	-0.744032	0.797976	0.420791	0.978326	0.879635	0.0980103	KCNJ10	None
ENSG00000106013	1	246	584.281	0.931612	0.0534074	1	253	180.248	-0.413618	0.557619	0.265503	0.927026	1.2724	0.253663	KCNJ11	None
ENSG00000106018	1	439	479.465	-0.0303465	0.332219	1	452	216.604	-0.865014	0.892623	0.633083	0.989886	0.478575	0.049332	KCNJ12	None
ENSG00000106025	1	154	53.8658	-0.94203	0.953772	1	159	31.7756	-0.997789	0.998236	0.982652	1	0.0205554	0.000766885	KCNJ13	None
ENSG00000106028	1	146	46.0918	-0.721193	0.780393	1	144	180.561	0.142641	0.253188	0.902738	0.778531	0.107687	0.596558	KCNJ14	None
ENSG00000106031	1	77	129.599	0.792825	0.073001	1	75	76.4763	-0.140268	0.389937	0.31306	0.859172	1.13667	0.409006	KCNJ15	None
ENSG00000106034	1	649	457.753	-0.591633	0.683004	1	677	579.53	-0.364453	0.525072	0.857152	0.916033	0.165577	0.279781	KCNJ16	None
ENSG00000106038	1	93	73.0401	-0.37124	0.529506	1	85	68.9924	-0.339126	0.508693	0.770112	0.911446	0.276129	0.293544	KCNK1	None
ENSG00000106049	1	445	530.24	0.117331	0.263853	1	454	683.384	0.415658	0.156876	0.575685	0.685307	0.578638	0.804444	KCNK2	None
ENSG00000106052	1	279	521.049	0.829924	0.0672613	1	300	343.759	0.0276489	0.304115	0.298899	0.810647	1.17223	0.516962	KCNK3	None
ENSG00000106066	1	692	320.793	-0.991406	0.993143	1	697	638.501	-0.401422	0.549455	0.998033	0.924507	0.00298822	0.260068	KCNMA1	None
ENSG00000106069	1	1214	812.224	-0.937878	0.950465	1	1143	1602.99	0.907457	0.0564614	0.981784	0.487304	0.0220637	1.24825	KCNMB1	None
ENSG00000106070	1	682	1249.02	0.891933	0.0584999	1	662	308.728	-0.928105	0.942686	0.277921	0.995249	1.23285	0.0256331	KCNN1	None
ENSG00000106077	1	81	117.971	0.568106	0.116856	1	67	99.3412	0.564958	0.117593	0.393921	0.631235	0.932347	0.929619	KCNN2	None
ENSG00000106078	1	630	1674.94	1.84335	0.00446418	1	626	897.731	0.512695	0.130357	0.0638285	0.650358	2.35026	0.884865	KCNN3	None
ENSG00000106080	1	88	143.665	0.474024	0.140475	1	88	25.4831	-0.932656	0.946308	0.434307	0.995876	0.8524	0.0239675	KCNN4	None
ENSG00000106086	1	263	532.313	0.710822	0.0871139	1	266	81.2265	-0.923632	0.939126	0.342037	0.994634	1.05991	0.027276	KCNQ1	None
ENSG00000106089	1	142	209.573	0.362062	0.173178	1	127	106.976	-0.291873	0.478867	0.477133	0.899804	0.761506	0.319785	KCNQ1	None
ENSG00000106100	1	160	228.341	0.394033	0.163308	1	162	176.338	-0.0324739	0.333281	0.466423	0.827316	0.786994	0.477189	KCNQ2	None
ENSG00000106105	1	163	724.781	2.24953	0.00115598	1	152	163.582	-0.0335968	0.333842	0.0263289	0.827697	2.93705	0.476458	KCNQ2	None
ENSG00000106113	1	171	764.273	3.17181	3.02186e-05	1	155	158.302	-0.142519	0.391179	0.00175413	0.859896	4.51973	0.407624	KCNQ3	T2D only
ENSG00000106123	1	177	237.966	0.24629	0.212658	1	163	118.928	-0.445892	0.579505	0.522977	0.932742	0.672319	0.236943	KCNS1	None
ENSG00000106125	1	494	260.404	-0.883142	0.906972	1	433	407.782	-0.283701	0.473807	0.963317	0.898702	0.0424059	0.324399	KCNS2	None
ENSG00000106128	1	268	131.548	-0.959217	0.967469	1	259	258.973	-0.199698	0.423536	0.987965	0.878929	0.014363	0.37311	KCNS3	None
ENSG00000106144	1	38	72.275	1.07776	0.0377318	1	33	20.0288	-0.774269	0.82141	0.222623	0.980635	1.42329	0.0854398	KDR	None
ENSG00000106153	1	133	184.272	0.311285	0.189762	1	135	107.281	-0.393607	0.544254	0.497579	0.921893	0.721792	0.264199	KEL	None
ENSG00000106178	1	272	376.653	0.423882	0.154481	1	276	228.759	-0.412563	0.55691	0.454625	0.926887	0.811126	0.254215	KEL	None
ENSG00000106211	1	84	116.912	0.362378	0.173079	1	82	70.6037	-0.372124	0.530085	0.47694	0.917481	0.761757	0.275654	KHK	None
ENSG00000106236	1	80	36.8093	-0.944311	0.95559	1	77	48.3377	-0.762795	0.812498	0.983072	0.979468	0.0197286	0.0901777	KIF2A	None
ENSG00000106244	1	99	377.053	1.75026	0.00595476	1	96	75.8579	-0.344244	0.511981	0.0758102	0.91209	2.22514	0.290746	KIF3C	None
ENSG00000106245	1	89	372.382	1.94632	0.00321582	1	92	69.5076	-0.387993	0.540533	0.0511051	0.92072	2.49271	0.267178	KIF5A	None
ENSG00000106246	1	138	599.384	2.08997	0.00200176	1	140	130.148	-0.201326	0.42448	0.0382625	0.879281	2.69859	0.372143	KIF5B	None
ENSG00000106258	1	81	316.958	1.87028	0.00410104	1	66	93.1274	0.367899	0.171344	0.0604187	0.704484	2.38711	0.766132	KIF5C	None
ENSG00000106261	1	94	43.4617	-0.828152	0.863557	1	100	550.118	2.79026	0.000150489	0.942812	0.0162094	0.0637092	3.82249	KIF5C	None
ENSG00000106263	1	142	67.5828	-0.813511	0.852061	1	139	121.557	-0.267791	0.464041	0.937993	0.894737	0.0695292	0.333443	KIFC3	None
ENSG00000106266	1	332	546.111	0.776815	0.0755987	1	329	188.46	-0.830606	0.865487	0.319118	0.986946	1.12149	0.0627394	KIR2DL1	None
ENSG00000106268	1	164	332.724	1.07991	0.0375336	1	162	83.7349	-0.841253	0.873868	0.222162	0.987223	1.42558	0.0585539	KIR2DL1	None
ENSG00000106278	1	433	270.13	-0.762592	0.81234	1	344	241.06	-0.684773	0.752589	0.918182	0.971035	0.0902622	0.123442	KIR2DL1	None
ENSG00000106290	1	78	75.1574	-0.193363	0.419875	1	78	246.578	1.72189	0.00649107	0.701046	0.185368	0.37688	2.18768	KIR2DL1	None
ENSG00000106299	1	184	135.28	-0.36627	0.526257	1	187	104.485	-0.616283	0.701188	0.768173	0.961363	0.278802	0.154165	KIR2DL1	None
ENSG00000106302	1	137	101.872	-0.503842	0.619783	1	134	101.922	-0.453818	0.584941	0.822306	0.934314	0.20776	0.232888	KIR2DL1	None
ENSG00000106304	1	146	70.9675	-0.837079	0.87058	1	156	107.387	-0.574525	0.67049	0.94672	0.957065	0.0601911	0.173608	KIR2DL1	None
ENSG00000106305	1	188	181.456	-0.215206	0.432574	1	194	171.504	-0.32779	0.50145	0.70906	0.908995	0.363939	0.299772	KIR2DL1	None
ENSG00000106327	1	77	91.5314	0.13921	0.254616	1	75	151.737	0.841603	0.0655332	0.56742	0.51906	0.594115	1.18354	KIR2DL1	None
ENSG00000106328	1	98	129.757	0.269501	0.204263	1	96	134.642	0.363314	0.172784	0.512813	0.705991	0.689811	0.762498	KIR2DL1	None
ENSG00000106330	1	57	93.3988	0.596354	0.11041	1	57	153.042	1.3654	0.0180104	0.382528	0.300723	0.956992	1.74448	KIR2DL1	None
ENSG00000106331	1	80	70.3877	-0.221799	0.436451	1	75	127.21	0.594215	0.110888	0.711833	0.619923	0.360065	0.955116	KIR2DL1	None
ENSG00000106333	1	59	93.9297	0.542688	0.122906	1	58	177.456	1.63665	0.00837287	0.403541	0.210004	0.910426	2.07713	KIR2DL1	None
ENSG00000106336	1	62	96.3866	0.491391	0.135859	1	60	241.056	1.80747	0.00499325	0.427395	0.162159	0.866912	2.30162	KIR2DL1	None
ENSG00000106341	1	145	63.2391	-0.935577	0.948634	1	141	80.0241	-0.789876	0.833571	0.981436	0.983112	0.0229014	0.0790576	KIR2DL1	None
ENSG00000106344	1	169	148.644	-0.325009	0.499681	1	177	234.855	0.305671	0.191664	0.751911	0.719571	0.301307	0.717458	KIR2DL1	None
ENSG00000106346	1	268	298.845	-0.00877326	0.321575	1	261	231.439	-0.343014	0.51119	0.62483	0.91209	0.492718	0.291418	KIR2DL1	None
ENSG00000106348	1	141	108.191	-0.537911	0.644017	1	135	37.2623	-0.994195	0.995368	0.836709	1	0.191103	0.00201629	KIR2DL1	None
ENSG00000106351	1	75	113.018	0.389961	0.164541	1	71	314.063	1.88363	0.00393117	0.467628	0.140623	0.783727	2.40548	KIR2DL1	None
ENSG00000106355	1	181	415.195	0.962906	0.0496571	1	177	182.54	-0.102191	0.369287	0.256529	0.849224	1.30402	0.432636	KIR2DL1	None
ENSG00000106366	1	159	202.684	0.221993	0.22171	1	167	121.846	-0.579539	0.674149	0.533325	0.957065	0.654214	0.171244	KIR2DL1	None
ENSG00000106367	1	123	281.281	1.32007	0.020337	1	128	110.524	-0.371564	0.529718	0.158351	0.917481	1.69171	0.275955	KIR2DL1	None
ENSG00000106384	1	117	274.85	1.26241	0.0236718	1	114	103.776	-0.260484	0.459593	0.172149	0.892897	1.62577	0.337626	KIR2DL1	None
ENSG00000106392	1	398	453.444	0.0186255	0.308381	1	413	808.257	0.982265	0.0474496	0.613242	0.455773	0.510913	1.32377	KIR2DL1	None
ENSG00000106397	1	130	279.743	1.24626	0.0246874	1	130	131.479	-0.138992	0.389233	0.176506	0.858821	1.60752	0.40979	KIR2DL1	None
ENSG00000106399	1	383	266.341	-0.622074	0.705486	1	393	251.93	-0.703897	0.767152	0.866022	0.972491	0.151512	0.115119	KIR2DL1	None
ENSG00000106400	1	100	191.678	0.948035	0.0514108	1	104	103.457	-0.160618	0.401255	0.260113	0.865055	1.28895	0.39658	KIR2DL1	None
ENSG00000106404	1	93	126.279	0.302898	0.19261	1	99	112.523	0.0477305	0.294763	0.500377	0.804344	0.715322	0.530527	KIR2DL1	None
ENSG00000106410	1	96	93.8877	-0.12578	0.381999	1	94	215.911	0.863203	0.0624337	0.67219	0.510314	0.417938	1.20458	KIR2DL1	None
ENSG00000106415	1	425	510.725	0.151853	0.249382	1	466	284.61	-0.780967	0.826624	0.56293	0.981534	0.603136	0.0826918	KIR2DL1	None
ENSG00000106436	1	197	162.299	-0.41585	0.55912	1	196	256.53	0.257159	0.208696	0.78752	0.738223	0.252495	0.680485	KIR2DL1	None
ENSG00000106443	1	493	1190.87	1.22494	0.0260851	1	495	684.917	0.305638	0.191676	0.182712	0.719571	1.58361	0.717433	KIR2DL1	None
ENSG00000106459	1	411	478.541	0.0411269	0.297817	1	392	451.2	0.0259536	0.304913	0.605097	0.810647	0.526051	0.515823	KIR2DL1	None
ENSG00000106460	1	311	711.812	0.998519	0.0456604	1	255	1075.6	2.29625	0.000979836	0.246454	0.0559049	1.34046	3.00885	KIR2DL1	None
ENSG00000106462	1	217	460.752	0.990082	0.0465819	1	223	233.533	-0.0888824	0.362233	0.248249	0.845636	1.33178	0.441011	KIR2DL2	None
ENSG00000106477	1	187	373.076	1.11393	0.0345209	1	184	136.673	-0.572927	0.669326	0.214385	0.957065	1.46192	0.174362	KIR2DL2	None
ENSG00000106479	1	167	85.4507	-0.774069	0.821255	1	152	172.895	0.0175731	0.308881	0.923185	0.813666	0.0855218	0.510209	KIR2DL2	None
ENSG00000106483	1	601	511.792	-0.500232	0.617239	1	573	313.813	-0.925019	0.94023	0.820988	0.994634	0.209547	0.0267659	KIR2DL2	None
ENSG00000106484	1	93	86.76	-0.17444	0.409054	1	92	77.2497	-0.281952	0.472727	0.69258	0.898553	0.38822	0.325389	KIR2DL2	None
ENSG00000106511	1	345	202.507	-0.755752	0.807038	1	311	268.075	-0.347887	0.514329	0.916811	0.912409	0.0931058	0.288759	KIR2DL2	None
ENSG00000106524	1	240	204.583	-0.451872	0.583604	1	237	201.138	-0.46987	0.596022	0.802469	0.937427	0.233882	0.224738	KIR2DL2	None
ENSG00000106526	1	246	314.82	0.190793	0.233735	1	244	131.274	-0.687078	0.75434	0.544501	0.971393	0.631277	0.122433	KIR2DL2	None
ENSG00000106536	1	1302	1675.9	0.363165	0.17283	1	1340	1252.57	-0.325723	0.500135	0.476731	0.908569	0.76238	0.300913	KIR2DL2	None
ENSG00000106537	1	291	381.496	0.374926	0.169154	1	285	302.855	-0.0719971	0.353406	0.471744	0.840572	0.771717	0.451726	KIR2DL2	None
ENSG00000106538	1	112	142.954	0.160391	0.24589	1	88	74.2841	-0.138894	0.38918	0.559136	0.858821	0.60926	0.40985	KIR2DL2	None
ENSG00000106541	1	316	232.723	-0.583451	0.677009	1	312	417.491	0.329554	0.183665	0.854397	0.715455	0.169406	0.735973	KIR2DL2	None
ENSG00000106546	1	97	87.5746	-0.283043	0.473401	1	94	113.374	0.164935	0.244045	0.736433	0.773519	0.324771	0.61253	KIR2DL2	None
ENSG00000106554	1	476	1020.87	0.985453	0.0470941	1	480	497.842	-0.0624338	0.348467	0.249334	0.838016	1.32703	0.457838	KIR2DL3	None
ENSG00000106560	1	135	57.4881	-0.819	0.856368	1	143	320.982	1.00097	0.0453961	0.939683	0.446998	0.0673396	1.34298	KIR2DL3	None
ENSG00000106565	1	178	351.87	1.05189	0.04018	1	169	196.305	0.100363	0.271174	0.229932	0.790315	1.39599	0.566752	KIR2DL3	None
ENSG00000106571	1	770	708.307	-0.41689	0.559819	1	802	953.091	0.240279	0.214872	0.787984	0.744318	0.251952	0.66782	KIR2DL3	None
ENSG00000106588	1	116	352.637	1.04582	0.0407742	1	117	98.9545	-0.166328	0.404466	0.232304	0.866917	1.38961	0.393118	KIR2DL3	None
ENSG00000106591	1	133	343.39	0.979432	0.0477674	1	131	97.8513	-0.341344	0.510117	0.250769	0.911992	1.32087	0.292331	KIR2DL3	None
ENSG00000106603	1	379	566.842	0.35213	0.176334	1	379	577.371	0.38731	0.165347	0.480973	0.695677	0.753665	0.781603	KIR2DL3	None
ENSG00000106605	1	179	311.783	0.578052	0.114554	1	173	279.487	0.475074	0.140193	0.39005	0.66386	0.940991	0.853275	KIR2DL3	None
ENSG00000106608	1	196	465.545	1.2138	0.0268423	1	185	301.724	0.559119	0.118968	0.185646	0.633643	1.57118	0.924569	KIR2DL3	None
ENSG00000106609	1	176	31.2695	-0.996144	0.996923	1	145	248.334	0.515335	0.129688	0.999779	0.649568	0.00133832	0.887102	KIR2DL3	None
ENSG00000106610	1	164	161.239	-0.19898	0.42312	1	172	123.829	-0.554017	0.655609	0.703374	0.953962	0.373537	0.183355	KIR2DL3	None
ENSG00000106615	1	168	99.4423	-0.760836	0.810978	1	166	108.253	-0.655669	0.730597	0.917503	0.966358	0.0909909	0.136322	KIR2DL3	None
ENSG00000106617	1	1035	1099.42	-0.0412617	0.337691	1	972	1275.27	0.5816	0.113741	0.637192	0.62648	0.471481	0.944083	KIR2DL3	None
ENSG00000106624	1	112	441.732	2.27054	0.00107341	1	108	161.233	0.451523	0.146634	0.0250737	0.672281	2.96924	0.833764	KIR2DL3	None
ENSG00000106628	1	113	481.645	2.43605	0.000590263	1	113	147.72	0.240741	0.214701	0.0161639	0.744318	3.22895	0.668165	KIR2DL3	None
ENSG00000106631	1	99	549.469	2.61158	0.000304338	1	98	125.357	0.19777	0.231007	0.0101558	0.764679	3.51664	0.636375	KIR2DL3	None
ENSG00000106633	1	223	1528.78	4.21279	1.86022e-07	1	223	289.601	0.286204	0.198372	2.69149e-05	0.727403	6.73044	0.70252	KIR2DL3	T2D only
ENSG00000106635	1	97	339.013	1.48368	0.0130032	1	99	189.79	0.647787	0.0993963	0.122919	0.595702	1.88595	1.00263	KIR2DL3	None
ENSG00000106636	1	143	1043.93	3.60507	4.12325e-06	1	146	149.69	-0.0946628	0.365287	0.000360201	0.846881	5.38476	0.437366	KIR2DL3	T2D only
ENSG00000106638	1	87	253.029	1.34497	0.0190288	1	87	138.835	0.442918	0.149044	0.15287	0.674899	1.72059	0.826687	KIR2DL3	None
ENSG00000106648	1	344	348.365	-0.160348	0.401104	1	304	179.585	-0.837755	0.871113	0.687039	0.987175	0.396743	0.0599255	KIR2DL3	None
ENSG00000106665	1	292	440.519	0.500884	0.133386	1	186	299.118	0.734409	0.0828455	0.423074	0.567164	0.874891	1.08173	KIR2DL3	None
ENSG00000106682	1	98	251.816	1.0718	0.0382845	1	73	33.5236	-0.686015	0.753533	0.22404	0.971393	1.41698	0.122898	KIR2DL3	None
ENSG00000106683	1	125	90.515	-0.509856	0.624032	1	90	73.5591	-0.367636	0.527149	0.824943	0.916625	0.204793	0.278067	KIR2DL3	None
ENSG00000106686	1	471	343.96	-0.694365	0.759883	1	450	533.294	0.145464	0.252017	0.894058	0.777614	0.119253	0.59857	KIR2DL3	None
ENSG00000106688	1	359	382.651	-0.0831984	0.359247	1	379	202.148	-0.947595	0.958206	0.655587	0.998103	0.444607	0.0185413	KIR2DL3	None
ENSG00000106689	1	177	325.799	0.905298	0.0567413	1	172	110.755	-0.706047	0.768794	0.273657	0.972491	1.2461	0.11419	KIR2DL3	None
ENSG00000106692	1	176	135.96	-0.478398	0.601947	1	198	148.046	-0.510554	0.624526	0.812562	0.946998	0.220441	0.204449	KIR2DL3	None
ENSG00000106701	1	236	190.772	-0.462043	0.590606	1	244	162.348	-0.647688	0.724605	0.807182	0.965042	0.228702	0.139899	KIR2DL3	None
ENSG00000106714	1	156	169.827	-0.0304294	0.332261	1	69	25.785	-0.529632	0.638092	0.633083	0.950893	0.478521	0.195117	KIR2DL3	None
ENSG00000106723	1	194	148.283	-0.169529	0.406273	1	190	1321.07	1.85669	0.00428079	0.690563	0.14709	0.391182	2.36848	KIR2DL3	None
ENSG00000106733	1	208	258.635	0.191865	0.233314	1	220	128.053	-0.792096	0.835304	0.544147	0.983496	0.632059	0.0781556	KIR2DL4	None
ENSG00000106771	1	416	461.091	-0.0311445	0.332617	1	423	612.139	0.380558	0.167415	0.633289	0.698864	0.478055	0.776206	KIR2DL4	None
ENSG00000106772	1	817	590.889	-0.79487	0.83747	1	817	677.252	-0.592154	0.683387	0.931067	0.958689	0.0770306	0.165333	KIR2DL4	None
ENSG00000106780	1	146	250.517	0.531207	0.125718	1	138	112.115	-0.222015	0.436578	0.409238	0.884056	0.900601	0.359938	KIR2DL4	None
ENSG00000106785	1	155	105.72	-0.580839	0.675099	1	171	361.002	1.06908	0.0385382	0.85372	0.418119	0.170633	1.41411	KIR2DL4	None
ENSG00000106789	1	285	320.638	0.0308548	0.302609	1	320	475.214	0.711038	0.0870741	0.609706	0.574591	0.519118	1.06011	KIR2DL4	None
ENSG00000106799	1	136	165.126	0.150361	0.249995	1	137	76.3351	-0.723057	0.781824	0.563397	0.974118	0.602068	0.106891	KIR2DL4	None
ENSG00000106803	1	88	57.7262	-0.332969	0.504752	1	89	36.5181	-0.717529	0.777582	0.754114	0.973536	0.296922	0.109254	KIR2DL4	None
ENSG00000106804	1	284	519.118	0.726506	0.0842564	1	289	366.843	0.175726	0.239704	0.3371	0.770839	1.0744	0.620324	KIR2DL4	None
ENSG00000106809	1	119	248.06	0.822546	0.0683721	1	124	119.267	-0.158357	0.399988	0.302234	0.864148	1.16512	0.397953	KIR2DL4	None
ENSG00000106819	1	160	324.664	0.746286	0.0807613	1	163	98.2818	-0.569375	0.666741	0.330547	0.957065	1.0928	0.176043	KIR2DL4	None
ENSG00000106823	1	168	402.205	1.00155	0.0453329	1	164	66.4034	-0.804325	0.844865	0.245659	0.984153	1.34359	0.0732128	KIR2DL4	None
ENSG00000106829	1	318	595.457	0.995876	0.0459474	1	331	901.609	1.78871	0.00529191	0.24702	0.167431	1.33774	2.27639	KIR2DL4	None
ENSG00000106852	1	137	178.013	0.379628	0.167701	1	134	153.668	0.11253	0.26591	0.470943	0.786791	0.775464	0.575265	KIR2DL4	None
ENSG00000106853	1	258	181.697	-0.660557	0.734276	1	239	184.035	-0.570646	0.667666	0.879578	0.957065	0.134141	0.175441	KIR2DL4	None
ENSG00000106868	1	378	438.772	0.102583	0.270208	1	371	759.365	1.3243	0.0201095	0.58183	0.318013	0.568301	1.6966	KIR2DL4	None
ENSG00000106927	1	161	249.463	0.576848	0.11483	1	149	124.093	-0.421414	0.562868	0.390516	0.929276	0.939943	0.249593	KIR2DL4	None
ENSG00000106948	1	175	357.442	1.16887	0.0300927	1	190	193.811	-0.125045	0.381598	0.197976	0.854322	1.52154	0.418393	KIR2DL4	None
ENSG00000106952	1	165	141.549	-0.261771	0.460375	1	169	171.208	-0.0734661	0.354169	0.727878	0.840766	0.336888	0.45079	KIR2DL4	None
ENSG00000106976	1	168	133.35	-0.431791	0.569893	1	148	134.125	-0.2529	0.455003	0.793	0.890122	0.244207	0.341985	KIR2DL4	None
ENSG00000106991	1	148	358.326	1.46028	0.0138829	1	149	299.37	1.01151	0.0442712	0.128233	0.4424	1.85752	1.35388	KIR2DL4	None
ENSG00000106992	1	116	202.297	0.8809	0.0599855	1	109	275.107	1.50311	0.0123106	0.281803	0.255271	1.22195	1.90972	KIR2DL4	None
ENSG00000106993	1	210	188.713	-0.262893	0.461058	1	162	120.143	-0.494809	0.613425	0.728227	0.942939	0.336245	0.212239	KIR2DL4	None
ENSG00000107014	1	90	94.0963	-0.0112778	0.322799	1	85	65.8498	-0.304829	0.486948	0.625831	0.902576	0.491068	0.312518	KIR2DL4	None
ENSG00000107018	1	87	64.4291	-0.47722	0.601128	1	95	66.943	-0.522356	0.632903	0.812336	0.950141	0.221033	0.198663	KIR2DL4	None
ENSG00000107020	1	300	226.758	-0.546451	0.650153	1	323	205.286	-0.719303	0.778943	0.839763	0.973692	0.186984	0.108495	KIR2DL4	None
ENSG00000107021	1	124	94.1855	-0.375911	0.532569	1	120	56.4753	-0.693453	0.759188	0.772232	0.971881	0.273624	0.119651	KIR2DL4	None
ENSG00000107036	1	392	516.264	0.316352	0.188056	1	397	110.455	-0.99874	0.998995	0.495587	1	0.725713	0.000436898	KIR2DL4	None
ENSG00000107077	1	1698	1730.61	-0.182223	0.413485	1	1661	1487.29	-0.479176	0.602489	0.695539	0.939823	0.383541	0.220051	KIR2DL4	None
ENSG00000107099	1	1079	1467.03	0.521265	0.128193	1	1128	1169.31	-0.126731	0.382517	0.413546	0.854864	0.892135	0.41735	KIR2DL4	None
ENSG00000107104	1	1206	2733.96	1.58257	0.00980672	1	1190	789.628	-0.763857	0.813322	0.104122	0.979634	2.00848	0.0897377	KIR2DL4	None
ENSG00000107105	1	408	439.844	-0.0392566	0.336681	1	432	466.245	-0.0357585	0.334925	0.636569	0.828488	0.472781	0.475053	KIR2DL4	None
ENSG00000107130	1	386	406.61	-0.0926767	0.364236	1	366	183.57	-0.935411	0.948501	0.659321	0.996164	0.438617	0.0229622	KIR2DL4	None
ENSG00000107140	1	79	134.926	0.583086	0.113402	1	81	36.6822	-0.827592	0.863117	0.388146	0.986886	0.94538	0.0639304	KIR2DL4	None
ENSG00000107147	1	433	286.459	-0.786805	0.831175	1	370	419.861	0.0576432	0.290218	0.927953	0.8036	0.0803074	0.537275	KIR2DL4	None
ENSG00000107159	1	132	272.079	1.00438	0.0450289	1	132	111.17	-0.359261	0.521692	0.244886	0.915288	1.34651	0.282586	KIR2DL4	None
ENSG00000107164	1	236	393.464	0.652513	0.0984301	1	220	227.539	-0.114387	0.375826	0.362531	0.852741	1.00687	0.425013	KIR2DL4	None
ENSG00000107165	1	220	73.0562	-0.94571	0.956704	1	153	50.3784	-0.95087	0.960815	0.983351	0.998746	0.0192223	0.0173601	KIR2DL4	None
ENSG00000107175	1	50	119.66	1.22799	0.0258811	1	51	99.9509	0.903869	0.0569273	0.181805	0.488622	1.58702	1.24468	KIR2DL4	None
ENSG00000107185	1	52	115.277	1.16721	0.0302191	1	51	85.7153	0.653063	0.098318	0.198267	0.593089	1.51972	1.00737	KIR2DL4	None
ENSG00000107186	1	288	222.334	-0.527931	0.636877	1	263	285.446	0.0290275	0.303467	0.832229	0.810647	0.195944	0.517889	KIR2DL4	None
ENSG00000107187	1	155	161.45	-0.132008	0.385399	1	144	85.1268	-0.838052	0.871347	0.675415	0.987175	0.41409	0.0598089	KIR2DS1	None
ENSG00000107201	1	227	235.545	-0.0905404	0.363108	1	228	132.324	-0.716613	0.77688	0.658245	0.973536	0.439965	0.109646	KIR2DS1	None
ENSG00000107223	1	47	37.0212	-0.365595	0.525817	1	32	8.33526	-0.926169	0.941144	0.767752	0.99481	0.279166	0.0263437	KIR2DS1	None
ENSG00000107242	1	814	974.63	0.166493	0.243415	1	801	465.754	-0.883764	0.907465	0.556242	0.991403	0.613652	0.04217	KIR2DS1	None
ENSG00000107249	1	1747	3368.78	2.48166	0.000498313	1	1793	2518.53	1.09865	0.0358476	0.0143769	0.407865	3.3025	1.44554	KIR2DS1	None
ENSG00000107262	1	139	115.982	-0.241857	0.448365	1	139	140.501	-0.0480254	0.34111	0.719969	0.832942	0.348368	0.467106	KIR2DS1	None
ENSG00000107263	1	439	440.405	-0.163919	0.403109	1	465	302.058	-0.682795	0.751088	0.688513	0.970677	0.394577	0.124309	KIR2DS1	None
ENSG00000107281	1	102	161.448	0.543579	0.12269	1	91	75.099	-0.353903	0.518217	0.403378	0.91354	0.91119	0.285489	KIR2DS1	None
ENSG00000107282	1	572	815.309	0.451041	0.146768	1	632	485.162	-0.546399	0.650116	0.443543	0.952718	0.833368	0.187009	KIR2DS1	None
ENSG00000107290	1	418	683.465	0.604272	0.108654	1	270	196.462	-0.612858	0.698651	0.379013	0.961038	0.963954	0.15574	KIR2DS1	None
ENSG00000107295	1	905	714.736	-0.584722	0.677938	1	927	854.096	-0.339642	0.509024	0.854719	0.911514	0.16881	0.293261	KIR2DS1	None
ENSG00000107317	1	146	129.967	-0.235323	0.444464	1	121	84.6894	-0.413861	0.557782	0.717189	0.927026	0.352163	0.253535	KIR2DS1	None
ENSG00000107331	1	129	132.828	-0.0630637	0.348791	1	116	82.8116	-0.409649	0.554956	0.646068	0.926027	0.457434	0.255742	KIR2DS3	None
ENSG00000107338	1	370	227.903	-0.610852	0.697167	1	373	158.823	-0.871977	0.898131	0.862124	0.990144	0.156663	0.0466604	KIR2DS3	None
ENSG00000107341	1	347	1878.11	3.02235	5.76209e-05	1	308	368.97	0.0784831	0.280818	0.0028867	0.795307	4.23942	0.551575	KIR2DS3	T2D only
ENSG00000107362	1	72	30.3646	-0.801372	0.842554	1	66	29.7486	-0.669979	0.741384	0.9337	0.967813	0.0744023	0.129957	KIR2DS3	None
ENSG00000107371	1	162	392.169	0.936732	0.0527782	1	164	494.538	1.21811	0.0265475	0.263671	0.35501	1.27755	1.57598	KIR2DS3	None
ENSG00000107372	1	133	71.151	-0.732678	0.789221	1	140	129.205	-0.190234	0.418075	0.907103	0.875851	0.102801	0.378746	KIR2DS3	None
ENSG00000107404	1	129	314.314	1.10175	0.035575	1	51	10.0569	-0.954278	0.963532	0.216827	0.998746	1.44886	0.0161338	KIR2DS3 KIR2DL5B	None
ENSG00000107438	1	270	100.808	-0.950641	0.960633	1	208	178.466	-0.369344	0.528266	0.985277	0.917242	0.0174424	0.277148	KIR2DS4	None
ENSG00000107443	1	107	140.464	0.20604	0.227802	1	107	191.507	0.69718	0.0896627	0.538881	0.575525	0.642442	1.04739	KIR2DS4	None
ENSG00000107447	1	172	108.285	-0.545575	0.649523	1	154	113.252	-0.39496	0.545152	0.839541	0.922207	0.187406	0.263482	KIR2DS4	None
ENSG00000107485	1	208	231.436	0.0164454	0.309417	1	218	116.184	-0.926922	0.941744	0.613797	0.995015	0.509455	0.0260671	KIR2DS4	None
ENSG00000107518	1	1460	1625.4	0.025239	0.30525	1	1463	1019.76	-0.607807	0.694915	0.610959	0.959884	0.515344	0.158068	KIR2DS4	None
ENSG00000107521	1	263	193.391	-0.46562	0.593079	1	161	115.936	-0.594885	0.685393	0.808969	0.958981	0.226888	0.16406	KIR2DS4	None
ENSG00000107537	1	231	201.345	-0.430491	0.569011	1	269	108.477	-0.980429	0.984386	0.792926	1	0.24488	0.00683475	KIR2DS4	None
ENSG00000107551	1	183	234.115	0.253713	0.209946	1	166	190.414	0.0542076	0.291788	0.519653	0.803683	0.677892	0.534933	KIR2DS4	None
ENSG00000107554	1	455	560.076	0.137677	0.255256	1	450	190.927	-0.875715	0.90109	0.56799	0.991079	0.593025	0.045232	KIR2DS4	None
ENSG00000107560	1	82	127.451	0.490481	0.136098	1	67	34.0695	-0.874771	0.900342	0.427729	0.990984	0.866149	0.0455923	KIR2DS4	None
ENSG00000107562	1	390	568.805	0.5659	0.117372	1	399	3099.04	5.04932	1.45461e-09	0.3942	1.88013e-06	0.930435	8.83725	KIR2DS4	CAD only
ENSG00000107566	1	149	193.166	0.191578	0.233427	1	121	59.2192	-0.767818	0.816396	0.544279	0.979718	0.631849	0.088099	KIR2DS4	None
ENSG00000107581	1	152	229.816	0.426764	0.153648	1	142	331.439	1.10072	0.0356651	0.453337	0.407229	0.813473	1.44776	KIR2DS4	None
ENSG00000107593	1	151	329.318	1.17074	0.0299509	1	130	117.071	-0.290059	0.47774	0.197526	0.899305	1.52359	0.320808	KIR2DS4	None
ENSG00000107611	1	1086	1011.84	-0.385608	0.538957	1	1122	1353.45	0.262011	0.206945	0.776437	0.736578	0.268446	0.684146	KIR2DS4	None
ENSG00000107614	1	271	111.824	-0.783475	0.828578	1	264	145.848	-0.623103	0.70625	0.926595	0.962878	0.0816664	0.151041	KIR2DS4	None
ENSG00000107618	1	75	71.1979	-0.256277	0.457044	1	68	43.2428	-0.762583	0.812334	0.726027	0.979468	0.340042	0.0902656	KIR2DS4	None
ENSG00000107623	1	114	46.3621	-0.980683	0.984588	1	98	35.6292	-0.990651	0.992541	0.994616	1	0.00674538	0.00325158	KIR2DS4	None
ENSG00000107625	1	215	203.718	-0.216162	0.433135	1	233	133.115	-0.733332	0.789725	0.709194	0.975795	0.363376	0.102524	KIR2DS4	None
ENSG00000107643	1	308	951.489	1.67615	0.00744734	1	235	77.3579	-0.975755	0.980657	0.0867722	1	2.128	0.00848265	KIR2DS4	None
ENSG00000107651	1	274	544.201	0.701068	0.0889301	1	253	116.167	-0.692104	0.758161	0.346437	0.971719	1.05095	0.120238	KIR2DS4	None
ENSG00000107669	1	636	800.043	0.232212	0.21787	1	638	509.029	-0.516891	0.629018	0.529508	0.948117	0.661803	0.201337	KIR2DS4	None
ENSG00000107672	1	183	355.28	0.680638	0.0928332	1	186	129.287	-0.434865	0.571982	0.353886	0.929451	1.0323	0.242618	KIR2DS4	None
ENSG00000107679	1	220	3058.04	5.69494	2.15758e-11	1	207	545.949	1.45095	0.0142479	1.90142e-08	0.276239	10.666	1.84625	KIR2DS4	T2D only
ENSG00000107719	1	405	513.187	0.313128	0.18914	1	394	302.894	-0.625662	0.708153	0.496754	0.962878	0.723217	0.149873	KIR2DS4	None
ENSG00000107731	1	358	339.877	-0.30997	0.490175	1	336	327.655	-0.263925	0.461685	0.746734	0.894227	0.309649	0.335654	KIR2DS4	None
ENSG00000107736	1	1269	1407.08	0.103494	0.269813	1	1260	1116.95	-0.573061	0.669424	0.581365	0.957065	0.568938	0.174299	KIR2DS4	None
ENSG00000107738	1	199	142.255	-0.681593	0.750176	1	200	130.854	-0.761173	0.81124	0.889404	0.979468	0.124837	0.0908507	KIR2DS4	None
ENSG00000107742	1	202	365.972	0.675842	0.0937691	1	159	153.598	-0.128358	0.383404	0.355628	0.854897	1.02794	0.416343	KIR2DS4	None
ENSG00000107745	1	395	541.119	0.25005	0.211281	1	365	1323.32	1.29159	0.0219291	0.521538	0.332417	0.675139	1.65898	KIR2DS4	None
ENSG00000107758	1	74	47.8167	-0.448696	0.581425	1	50	19.6616	-0.553247	0.655053	0.800331	0.953962	0.235506	0.183723	KIR2DS4	None
ENSG00000107771	1	574	263.675	-0.828282	0.863659	1	582	782.052	0.264107	0.206192	0.942828	0.735747	0.0636577	0.685729	KIR2DS4	None
ENSG00000107779	1	421	584.248	0.329313	0.183745	1	436	1223.69	1.49377	0.0126394	0.490222	0.259865	0.735785	1.89827	KIR2DS4	None
ENSG00000107789	1	124	400.101	2.04128	0.00235571	1	134	141.563	-0.101471	0.368903	0.042278	0.849139	2.62788	0.433087	KIR2DS5	None
ENSG00000107796	1	226	136.993	-0.780263	0.826076	1	218	224.27	-0.121851	0.379863	0.925129	0.854086	0.08298	0.420373	KIR2DS5	None
ENSG00000107798	1	490	660.146	0.47656	0.139794	1	541	1671.32	2.77213	0.000161862	0.433246	0.0171485	0.854513	3.79086	KIR2DS5	None
ENSG00000107807	1	129	281.597	1.18467	0.0289132	1	107	73.8839	-0.626906	0.709079	0.193835	0.963097	1.5389	0.149306	KIR2DS5	None
ENSG00000107815	1	63	73.6796	0.0932247	0.274295	1	40	37.4774	-0.235127	0.444347	0.585171	0.886851	0.561782	0.352278	KIR2DS5	None
ENSG00000107816	1	88	101.378	0.0922635	0.274717	1	65	66.2703	-0.149462	0.395026	0.585427	0.861586	0.561114	0.403374	KIR2DS5	None
ENSG00000107819	1	109	163.037	0.739232	0.081994	1	97	82.6454	-0.516976	0.629079	0.332922	0.948117	1.08622	0.201295	KIR2DS5	None
ENSG00000107821	1	81	107.529	0.322722	0.185928	1	81	75.9756	-0.240907	0.447797	0.492755	0.888172	0.730656	0.348919	KIR2DS5	None
ENSG00000107829	1	150	154.871	-0.0370819	0.335589	1	153	184.812	0.133119	0.257164	0.635514	0.782154	0.474193	0.589789	KIR2DS5 KIR2DL5A	None
ENSG00000107831	1	38	46.888	0.155966	0.247695	1	36	8.14651	-0.995196	0.996167	0.561477	1	0.606083	0.0016679	KIR3DL1	None
ENSG00000107833	1	30	51.63	0.692676	0.0905171	1	28	16.3832	-0.721123	0.780339	0.349173	0.973692	1.04327	0.107717	KIR3DL1	None
ENSG00000107854	1	197	304.146	0.37712	0.168475	1	193	461.728	1.01425	0.0439831	0.471561	0.440467	0.773464	1.35671	KIR3DL1	None
ENSG00000107859	1	60	80.7073	0.306318	0.191444	1	61	110.936	0.76658	0.0772985	0.498951	0.556239	0.717958	1.11183	KIR3DL1	None
ENSG00000107862	1	216	281.487	0.271272	0.203632	1	226	377.42	0.655911	0.0977398	0.512529	0.591996	0.691154	1.00993	KIR3DL1	None
ENSG00000107863	1	260	198.759	-0.491748	0.611276	1	264	493.332	0.880448	0.0600471	0.817577	0.500944	0.213762	1.22151	KIR3DL1	None
ENSG00000107864	1	329	3724.6	4.34502	9.04064e-08	1	262	397.008	0.449435	0.147216	1.43672e-05	0.672424	7.0438	0.832045	KIR3DL1	T2D only
ENSG00000107872	1	58	81.5013	0.404456	0.160183	1	62	133.589	1.2177	0.0265751	0.46225	0.355092	0.795384	1.57552	KIR3DL1	None
ENSG00000107874	1	72	115.606	0.643774	0.100223	1	75	162.162	1.22002	0.0264173	0.365348	0.354658	0.999033	1.57811	KIR3DL1	None
ENSG00000107882	1	189	445.587	1.17488	0.029639	1	257	866.383	1.47362	0.0133751	0.196593	0.269563	1.52814	1.8737	KIR3DL1	None
ENSG00000107890	1	477	607.302	0.190762	0.233747	1	438	255.51	-0.723139	0.781887	0.544501	0.974118	0.631254	0.106856	KIR3DL1	None
ENSG00000107897	1	390	408.648	-0.0818448	0.358538	1	390	400.759	-0.0983772	0.367257	0.655253	0.848261	0.445465	0.43503	KIR3DL1	None
ENSG00000107902	1	811	778.664	-0.295294	0.480993	1	760	448.187	-0.920162	0.936366	0.74122	0.994101	0.317861	0.0285543	KIR3DL1	None
ENSG00000107929	1	343	457.332	0.283162	0.199435	1	347	1283.12	1.78194	0.00540353	0.508904	0.16789	0.700198	2.26732	KIR3DL1	None
ENSG00000107937	1	189	171.096	-0.242298	0.448629	1	188	313.831	0.529975	0.126023	0.720045	0.645674	0.348112	0.89955	KIR3DL1	None
ENSG00000107938	1	109	219.776	1.09835	0.0358746	1	102	47.5902	-0.929651	0.943916	0.217423	0.99527	1.44521	0.0250665	KIR3DL1	None
ENSG00000107949	1	99	77.4416	-0.228794	0.440585	1	101	50.1937	-0.588777	0.680909	0.714645	0.957804	0.35597	0.166911	KIR3DL1	None
ENSG00000107951	1	281	223.483	-0.47702	0.600988	1	218	189.475	-0.394387	0.544772	0.812336	0.922006	0.221134	0.263786	KIR3DL1	None
ENSG00000107954	1	302	193.599	-0.774597	0.821666	1	312	598.506	1.143	0.032113	0.923451	0.392852	0.0853046	1.49332	KIR3DL1	None
ENSG00000107957	1	635	806.771	0.350598	0.176824	1	627	919.943	0.716289	0.0861091	0.481701	0.574591	0.752458	1.06495	KIR3DL1	None
ENSG00000107959	1	424	206.348	-0.923935	0.939367	1	420	267.886	-0.729772	0.786985	0.977296	0.975412	0.0271645	0.104034	KIR3DL1	None
ENSG00000107960	1	161	294.556	0.685973	0.091801	1	114	477.057	2.35459	0.000794836	0.352094	0.0486129	1.03715	3.09972	KIR3DL1	None
ENSG00000107968	1	133	56.9097	-0.808783	0.848355	1	74	54.3677	-0.536037	0.642674	0.936574	0.951814	0.0714222	0.192009	KIR3DL1	None
ENSG00000107984	1	91	89.3998	-0.181239	0.412923	1	91	258.738	1.58859	0.009637	0.69522	0.227209	0.384131	2.01606	KIR3DL1	None
ENSG00000108001	1	366	455.178	0.421128	0.15528	1	323	279.26	-0.526041	0.635529	0.455895	0.950893	0.808886	0.196865	KIR3DL1	None
ENSG00000108010	1	288	394.744	0.31052	0.19002	1	293	222.342	-0.529126	0.637731	0.497821	0.950893	0.721201	0.195363	KIR3DL1	None
ENSG00000108018	1	1210	785.21	-0.927076	0.941866	1	1157	840.562	-0.838365	0.871593	0.978382	0.987175	0.0260107	0.0596863	KIR3DL1	None
ENSG00000108021	1	318	495.556	0.619347	0.105373	1	328	250.512	-0.561503	0.661026	0.373554	0.956241	0.977272	0.179782	KIR3DL1	None
ENSG00000108039	1	169	132.761	-0.446912	0.580203	1	179	139.173	-0.474677	0.599359	0.799566	0.938714	0.23642	0.222313	KIR3DL1	None
ENSG00000108055	1	201	380.415	0.742156	0.0814811	1	221	316.697	0.372119	0.170026	0.331812	0.702986	1.08894	0.769484	KIR3DL1	None
ENSG00000108061	1	244	1340.6	3.03386	5.48679e-05	1	211	126.501	-0.715258	0.775842	0.00276647	0.973504	4.26068	0.110227	KIR3DL1	T2D only
ENSG00000108064	1	134	77.7376	-0.787429	0.831662	1	132	138.232	-0.0875621	0.361538	0.928282	0.845636	0.0800533	0.441846	KIR3DL1	None
ENSG00000108091	1	412	425.383	-0.10588	0.371258	1	415	256.253	-0.684038	0.752031	0.664078	0.971009	0.430325	0.123764	KIR3DL2	None
ENSG00000108094	1	235	342.408	0.280781	0.20027	1	240	446.496	0.517128	0.129234	0.509797	0.649568	0.698383	0.888622	KIR3DL2	None
ENSG00000108100	1	442	604.039	0.306045	0.191537	1	446	550.6	0.155464	0.2479	0.498951	0.775923	0.717747	0.605723	KIR3DL2	None
ENSG00000108106	1	148	191.264	0.258331	0.208272	1	147	98.4205	-0.701157	0.76506	0.517798	0.972412	0.681369	0.116305	KIR3DL2	None
ENSG00000108107	1	168	195.845	0.0678812	0.285574	1	170	108.89	-0.761782	0.811712	0.594033	0.979468	0.544281	0.0905979	KIR3DL2	None
ENSG00000108175	1	774	3785.66	5.89085	5.54584e-12	1	729	700.609	-0.34901	0.515053	6.72018e-09	0.912734	11.256	0.288148	KIR3DL2	T2D only
ENSG00000108176	1	219	119.976	-0.717887	0.777857	1	126	94.7658	-0.496817	0.614836	0.901602	0.943147	0.1091	0.211241	KIR3DL2	None
ENSG00000108179	1	130	617.302	2.92829	8.55507e-05	1	136	97.1646	-0.576542	0.671961	0.00395861	0.957065	4.06778	0.172656	KIR3DL2	T2D only
ENSG00000108187	1	289	252.543	-0.190833	0.418419	1	246	463.678	0.639415	0.101127	0.699639	0.598488	0.378389	0.995134	KIR3DL2	None
ENSG00000108219	1	278	190.964	-0.614418	0.699806	1	292	1195.68	2.37975	0.000725512	0.863259	0.0462219	0.155022	3.13936	KIR3DL2	None
ENSG00000108231	1	212	138.368	-0.773766	0.82102	1	218	245.517	0.0198609	0.307794	0.9231	0.812699	0.0856464	0.511739	KIR3DL2	None
ENSG00000108239	1	244	89.7609	-0.943716	0.955116	1	252	1280.59	2.39094	0.000696544	0.983072	0.0451659	0.019944	3.15705	KIR3DL2	None
ENSG00000108242	1	173	125.857	-0.44833	0.581175	1	188	258.938	0.24583	0.212827	0.800273	0.742729	0.235693	0.671973	KIR3DL2	None
ENSG00000108244	1	196	145.958	-0.520529	0.631604	1	211	200.744	-0.232316	0.442675	0.828807	0.886746	0.199555	0.353915	KIR3DL2	None
ENSG00000108255	1	104	542.14	2.78749	0.000152176	1	108	140.773	0.18577	0.235713	0.00609992	0.767568	3.81765	0.627617	KIR3DL2	T2D only
ENSG00000108256	1	159	762.605	2.5721	0.000354128	1	162	273.014	0.537686	0.124125	0.0113485	0.64243	3.45084	0.906139	KIR3DL2	None
ENSG00000108262	1	76	138.212	0.929154	0.0537117	1	73	142.703	1.04861	0.0405006	0.266031	0.426058	1.26993	1.39254	KIR3DL2	None
ENSG00000108264	1	215	404.366	0.767096	0.0772121	1	225	341.37	0.416396	0.156659	0.323044	0.685307	1.11231	0.805043	KIR3DL2	None
ENSG00000108270	1	195	121.228	-0.727153	0.784971	1	186	189.424	-0.0572653	0.345817	0.905397	0.835195	0.105146	0.461154	KIR3DL2	None
ENSG00000108272	1	89	281.027	1.39549	0.0165982	1	91	32.8843	-0.866576	0.893858	0.141765	0.990144	1.77994	0.0487315	KIR3DL2	None
ENSG00000108278	1	81	161.33	0.979164	0.0477975	1	81	50.3086	-0.661077	0.734668	0.250769	0.966912	1.32059	0.133909	KIR3DL2	None
ENSG00000108292	1	70	66.2732	-0.210265	0.429683	1	70	80.8524	0.0590758	0.289565	0.707549	0.802931	0.366852	0.538254	KIR3DL2	None
ENSG00000108294	1	99	89.2299	-0.338556	0.508328	1	94	134.348	0.414328	0.157266	0.757402	0.685307	0.293856	0.803366	KIR3DL2	None
ENSG00000108296	1	122	170.74	0.375602	0.168945	1	122	168.662	0.359663	0.173937	0.471567	0.707126	0.772255	0.759609	KIR3DL2	None
ENSG00000108298	1	101	105.551	-0.122209	0.380057	1	86	56.1313	-0.711204	0.772738	0.6706	0.973202	0.420151	0.111968	KIR3DL2	None
ENSG00000108306	1	259	1050.87	1.45807	0.0139688	1	255	1170.93	1.57796	0.00993856	0.12872	0.230789	1.85484	2.00268	KIR3DL2	None
ENSG00000108309	1	122	112.504	-0.276314	0.469258	1	127	98.0894	-0.507613	0.622446	0.733649	0.94669	0.328588	0.205899	KIR3DL2	None
ENSG00000108312	1	85	146.83	0.624793	0.104207	1	89	71.7325	-0.362117	0.52355	0.371321	0.915874	0.982104	0.281042	KIR3DL2	None
ENSG00000108342	1	139	178.237	0.151134	0.249677	1	143	510.999	1.47006	0.013509	0.562983	0.270592	0.602621	1.86938	KIR3DL2	None
ENSG00000108344	1	179	153.031	-0.27227	0.466779	1	187	451.864	1.03386	0.041966	0.731483	0.431867	0.330889	1.3771	KIR3DL2	None
ENSG00000108349	1	91	240.117	0.980844	0.0476087	1	92	75.2005	-0.214314	0.432052	0.250485	0.883063	1.32231	0.364464	KIR3DL2	None
ENSG00000108352	1	84	174.122	0.88036	0.060059	1	88	110.704	0.193688	0.2326	0.281943	0.765828	1.22142	0.63339	KIR3DL2	None
ENSG00000108370	1	400	706.929	0.8483	0.064559	1	388	576.991	0.473784	0.14054	0.292994	0.66442	1.19004	0.852201	KIR3DL2	None
ENSG00000108375	1	169	164.276	-0.198213	0.422676	1	166	173.09	-0.100305	0.368282	0.703239	0.848617	0.373992	0.433819	KIR3DL2	None
ENSG00000108379	1	168	403.853	1.41092	0.0159124	1	135	318.399	1.27166	0.023107	0.138487	0.340684	1.79826	1.63626	KIR3DL2	None
ENSG00000108381	1	235	276.345	0.110852	0.266632	1	213	130.264	-0.67484	0.74506	0.578628	0.967919	0.574088	0.127809	KIR3DL2	None
ENSG00000108384	1	137	136.497	-0.150662	0.395693	1	110	71.4033	-0.587867	0.680242	0.683387	0.957768	0.402642	0.167337	KIR3DL2	None
ENSG00000108387	1	79	66.4734	-0.332882	0.504697	1	80	71.3707	-0.269324	0.464977	0.754089	0.894857	0.29697	0.332569	KIR3DL2	None
ENSG00000108389	1	81	90.1647	-0.00788916	0.321143	1	84	86.2032	-0.108816	0.372831	0.624476	0.851728	0.493301	0.428488	KIR3DL2	None
ENSG00000108395	1	202	164.509	-0.362843	0.524023	1	197	292.681	0.350736	0.17678	0.766331	0.71078	0.28065	0.752567	KIR3DL2	None
ENSG00000108405	1	178	347.828	1.44758	0.0143818	1	149	274.761	1.11289	0.0346098	0.130602	0.403983	1.84219	1.4608	KIR3DL2	None
ENSG00000108406	1	82	72.7576	-0.221107	0.436043	1	49	32.1746	-0.468372	0.594984	0.711676	0.936753	0.360471	0.225495	KIR3DL2	None
ENSG00000108417	1	117	79.8436	-0.549906	0.652642	1	121	136.983	-0.0129908	0.323638	0.841263	0.821905	0.185325	0.48994	KIR3DL2	None
ENSG00000108423	1	105	97.0228	-0.214142	0.431951	1	77	67.6673	-0.229469	0.440985	0.708544	0.88605	0.364566	0.355576	KIR3DS1	None
ENSG00000108424	1	115	77.1269	-0.547464	0.650883	1	118	161.441	0.280612	0.20033	0.840056	0.729741	0.186497	0.698254	KIR3DS1	None
ENSG00000108433	1	352	540.473	0.470346	0.141468	1	359	1766.06	2.3491	0.000810735	0.436263	0.0489674	0.849342	3.09112	KIR3DS1	None
ENSG00000108439	1	94	408.141	1.94298	0.00325068	1	94	27.3838	-0.957185	0.965849	0.0516168	0.998746	2.48803	0.0150908	KIR3DS1	None
ENSG00000108443	1	147	142.736	-0.165664	0.404092	1	115	104.072	-0.198122	0.422623	0.689188	0.87879	0.39352	0.374047	KIR3DS1	None
ENSG00000108448	1	99	158.691	0.582596	0.113514	1	84	46.0257	-0.728812	0.786247	0.388312	0.975412	0.944952	0.104441	KIR3DS1	None
ENSG00000108465	1	140	666.658	2.58913	0.000331788	1	133	44.8834	-0.959523	0.967712	0.0108354	0.998746	3.47914	0.0142537	KIR3DS1	None
ENSG00000108468	1	176	798.451	2.20839	0.00133482	1	183	201.775	0.0119159	0.311578	0.0289156	0.815604	2.87458	0.506433	KIR3DS1	None
ENSG00000108469	1	184	104.307	-0.745152	0.79884	1	168	305.171	0.72264	0.0849537	0.911644	0.57257	0.09754	1.07082	KIR3DS1	None
ENSG00000108474	1	256	204.838	-0.302188	0.485295	1	220	348.282	0.358486	0.174309	0.744433	0.707455	0.313994	0.758679	KIR3DS1	None
ENSG00000108479	1	98	137.711	0.490498	0.136093	1	88	139.549	0.643046	0.100373	0.427729	0.597584	0.866163	0.998381	KISS1	None
ENSG00000108506	1	148	163.542	-0.0026559	0.318598	1	143	92.5202	-0.555245	0.656497	0.622427	0.954512	0.496758	0.182767	KIT	None
ENSG00000108509	1	125	249.829	0.937117	0.052731	1	115	56.4537	-0.814065	0.852496	0.26356	0.985398	1.27793	0.0693078	KLK1	None
ENSG00000108510	1	155	216.491	0.292364	0.196231	1	142	113.063	-0.325698	0.50012	0.50483	0.908569	0.707232	0.300926	KLK2	None
ENSG00000108511	1	108	348.197	2.04484	0.00232801	1	106	56.5215	-0.819152	0.856487	0.0420438	0.98635	2.63302	0.0672793	KLKB1	None
ENSG00000108515	1	102	152.546	0.43813	0.150397	1	92	61.665	-0.597189	0.687087	0.448876	0.959034	0.822761	0.162988	KLRB1	None
ENSG00000108518	1	95	142.271	0.429105	0.152974	1	85	67.5567	-0.416148	0.55932	0.452747	0.927321	0.815382	0.25234	KLRC1	None
ENSG00000108523	1	106	159.004	0.426147	0.153826	1	99	78.6031	-0.392927	0.543803	0.453363	0.921612	0.812971	0.264559	KLRC2	None
ENSG00000108528	1	112	170.869	0.460613	0.144122	1	105	82.2011	-0.408416	0.554129	0.439125	0.926027	0.841271	0.256389	KLRC3	None
ENSG00000108551	1	98	232.747	0.997363	0.0457858	1	77	130.511	0.609988	0.107401	0.246787	0.613666	1.33927	0.968993	KLRD1	None
ENSG00000108556	1	134	235.453	0.635064	0.102036	1	116	106.325	-0.179243	0.411785	0.368304	0.87139	0.991249	0.38533	KNG1	None
ENSG00000108557	1	208	1679.57	3.98711	6.12895e-07	1	143	311.169	1.35816	0.0183659	7.11545e-05	0.303118	6.21261	1.73599	KLC1	T2D only
ENSG00000108559	1	323	653.435	0.73576	0.0826063	1	335	783.182	0.906461	0.0565904	0.334122	0.487304	1.08299	1.24726	KIF11	None
ENSG00000108561	1	189	478.121	1.01839	0.0435508	1	196	311.778	0.444397	0.148627	0.240769	0.674055	1.361	0.827901	KIFC1	None
ENSG00000108576	1	101	103.952	-0.0269129	0.33051	1	102	437.261	1.81031	0.00494944	0.631447	0.161548	0.480815	2.30544	KIFC1	None
ENSG00000108578	1	109	127.112	0.0630916	0.28774	1	106	221.016	0.941745	0.052168	0.595762	0.474628	0.540999	1.2826	KIFC1	None
ENSG00000108582	1	157	151.163	-0.102412	0.369405	1	167	203.088	0.148275	0.250855	0.662791	0.776995	0.432497	0.600577	KIFC1	None
ENSG00000108587	1	96	153.447	0.440137	0.149829	1	103	113.217	0.033542	0.30135	0.447938	0.810344	0.824405	0.520928	KIF25	None
ENSG00000108588	1	130	634.564	1.79321	0.00521879	1	138	154.623	0.0374277	0.299537	0.0701677	0.809284	2.28243	0.52355	KIF22	None
ENSG00000108590	1	155	205.775	0.19436	0.232337	1	149	162.86	-0.0330115	0.33355	0.542952	0.827316	0.633881	0.476839	KPNA1	None
ENSG00000108591	1	60	286.816	2.25512	0.00113344	1	96	777.455	2.962	7.43243e-05	0.0259961	0.0100769	2.9456	4.12887	KPNB1	None
ENSG00000108592	1	84	368.441	1.60108	0.0092932	1	85	97.2255	0.0570033	0.29051	0.100883	0.803666	2.03183	0.536839	KPNA2	None
ENSG00000108599	1	157	307.079	0.798324	0.0721257	1	147	111.052	-0.390409	0.542132	0.311095	0.92072	1.14191	0.265895	KPNA3	None
ENSG00000108602	1	88	42.5536	-0.787391	0.831632	1	89	138.041	0.432755	0.151928	0.928282	0.679121	0.080069	0.818362	KPNA4	None
ENSG00000108604	1	91	332.221	1.30058	0.0214155	1	90	90.1972	-0.047132	0.340657	0.162876	0.832706	1.66927	0.467683	KPNA5	None
ENSG00000108622	1	63	236.63	2.15961	0.0015798	1	62	56.4614	-0.24406	0.449685	0.0325495	0.888626	2.8014	0.347091	TNPO1	None
ENSG00000108639	1	181	342.748	1.14827	0.031692	1	180	171.191	-0.283288	0.473552	0.204452	0.898702	1.49905	0.324633	IPO5	None
ENSG00000108641	1	57	43.0881	-0.379656	0.535031	1	32	26.2644	-0.222173	0.436671	0.773879	0.884056	0.271621	0.359845	KRAS	None
ENSG00000108651	1	160	245.507	0.475611	0.140048	1	164	168.568	-0.0673176	0.350984	0.43347	0.838499	0.853722	0.454713	KRTAP5-9	None
ENSG00000108654	1	100	38.1009	-0.831527	0.866211	1	87	56.6979	-0.398563	0.547549	0.944072	0.923731	0.0623761	0.261577	KRT1	None
ENSG00000108666	1	114	78.0458	-0.528395	0.637209	1	73	114.719	0.531249	0.125708	0.832326	0.644768	0.195718	0.900638	KRT2	None
ENSG00000108669	1	309	1403.06	2.45491	0.000550474	1	315	280.249	-0.274479	0.468133	0.0154006	0.896537	3.25926	0.329631	KRT3	None
ENSG00000108671	1	65	60.7948	-0.180989	0.41278	1	41	43.0883	-0.0773084	0.356168	0.695186	0.841679	0.384281	0.448345	KRT4	None
ENSG00000108679	1	144	243.434	0.995677	0.0459691	1	106	107.764	-0.164936	0.403682	0.24702	0.866554	1.33753	0.393961	KRT5	None
ENSG00000108684	1	3230	3713.91	0.375938	0.168841	1	3104	3009.06	-0.38937	0.541445	0.471564	0.92072	0.772523	0.266446	KRT6A	None
ENSG00000108688	1	103	78.3032	-0.435049	0.572107	1	101	204.566	0.819661	0.0688107	0.793874	0.529204	0.242523	1.16234	KRT6B	None
ENSG00000108691	1	100	62.162	-0.641792	0.720187	1	98	182.634	0.76232	0.0780153	0.873124	0.557552	0.142555	1.10782	KRT7	None
ENSG00000108700	1	120	111.457	-0.215077	0.432499	1	121	310.317	1.26134	0.0237383	0.70906	0.342551	0.364015	1.62455	KRT8	None
ENSG00000108702	1	147	141.492	-0.212998	0.431281	1	138	275.53	0.974549	0.0483194	0.708421	0.457845	0.36524	1.31588	KRT9	None
ENSG00000108733	1	131	140.766	-0.0646423	0.349604	1	136	114.725	-0.373422	0.530936	0.64668	0.91754	0.456424	0.274958	KRT10	None
ENSG00000108753	1	200	1403.74	6.86225	3.77281e-15	1	197	204.333	-0.138981	0.389227	1.46295e-11	0.858821	14.4233	0.409797	KRT12	T2D only
ENSG00000108759	1	246	78.033	-0.878505	0.903299	1	235	294.362	0.163074	0.244799	0.961758	0.773663	0.0441685	0.61119	KRT12	None
ENSG00000108771	1	91	311.048	2.12352	0.00178703	1	92	429.584	2.69753	0.000217706	0.0355173	0.0204897	2.74787	3.66213	KRT13	None
ENSG00000108773	1	75	314.824	2.10045	0.00193225	1	82	487.443	2.77014	0.000163159	0.037276	0.017192	2.71394	3.78739	KRT14	None
ENSG00000108774	1	125	523.533	1.91844	0.00351786	1	132	837.082	2.67487	0.000237973	0.0549148	0.0219706	2.45372	3.62347	KRT15	None
ENSG00000108784	1	59	550.392	4.39859	6.71667e-08	1	60	268.779	2.47278	0.000515102	1.12261e-05	0.0368516	7.17285	3.28811	KRT16	T2D only
ENSG00000108786	1	63	550.559	3.84428	1.27074e-06	1	67	358.738	2.5154	0.000439095	0.00012899	0.0331718	5.89594	3.35744	KRT17	T2D only
ENSG00000108788	1	70	462.283	2.69731	0.000217898	1	72	422.211	2.43677	0.000588701	0.00810864	0.0407634	3.66175	3.23011	KRT18	T2D only
ENSG00000108797	1	58	396.966	2.56772	0.000360101	1	66	390.21	2.1664	0.00154338	0.0114363	0.0771057	3.44358	2.81153	KRT18P11	None
ENSG00000108798	1	129	103.073	-0.434621	0.571816	1	130	187.693	0.399411	0.16169	0.793698	0.689624	0.242744	0.791317	KRT18P1	None
ENSG00000108799	1	61	285.303	2.01115	0.00260264	1	74	398.933	2.13367	0.00172634	0.0448738	0.0834672	2.58459	2.76287	KRT19	None
ENSG00000108813	1	126	123.541	-0.248992	0.452648	1	114	125.655	-0.0182981	0.326247	0.722061	0.823101	0.34424	0.486454	KRT31	None
ENSG00000108819	1	93	120.312	0.230685	0.218441	1	88	73.209	-0.423213	0.564084	0.530189	0.929451	0.660666	0.248657	KRT31	None
ENSG00000108821	1	110	94.8674	-0.436041	0.572782	1	107	97.4557	-0.346053	0.513146	0.794356	0.912342	0.242011	0.289759	KRT32	None
ENSG00000108823	1	88	87.9382	-0.177663	0.410885	1	87	81.4902	-0.274582	0.468196	0.693804	0.896537	0.386279	0.329572	KRT33A	None
ENSG00000108825	1	65	282.611	2.18203	0.00146249	1	58	176.233	1.43799	0.014769	0.0309888	0.281957	2.83491	1.83065	KRT33A	None
ENSG00000108826	1	128	83.0536	-0.492951	0.612121	1	144	44.2526	-0.83764	0.871022	0.81821	0.987175	0.213163	0.0599707	KRT33B	None
ENSG00000108828	1	69	199.937	1.16867	0.0301076	1	64	222.606	1.38211	0.0172136	0.198007	0.2943	1.52132	1.76413	KRT33B	None
ENSG00000108829	1	170	106.362	-0.557815	0.658355	1	188	51.4104	-0.898195	0.918912	0.84401	0.992046	0.18154	0.0367263	KRT34	None
ENSG00000108830	1	69	211.314	1.2166	0.0266505	1	65	236.119	1.40039	0.0163776	0.185209	0.291411	1.57429	1.78575	KRT34	None
ENSG00000108839	1	115	136.153	0.0697954	0.284711	1	120	239.261	0.740586	0.0817562	0.593557	0.564893	0.545595	1.08748	KRT35	None
ENSG00000108840	1	126	126.245	-0.0842898	0.359819	1	118	154.424	0.269317	0.204328	0.655854	0.734124	0.443916	0.689672	KRT81	None
ENSG00000108846	1	168	129.048	-0.655802	0.730698	1	171	165.094	-0.28564	0.475005	0.878488	0.899128	0.136262	0.323302	KRT82	None
ENSG00000108848	1	126	71.9178	-0.759832	0.8102	1	130	135.789	-0.0991761	0.367682	0.917438	0.848261	0.0914078	0.434528	KRT83	None
ENSG00000108849	1	122	125.617	-0.0858934	0.360661	1	115	148.903	0.19815	0.230859	0.656387	0.764679	0.442901	0.636654	KRT84	None
ENSG00000108852	1	148	191.316	0.225754	0.220291	1	138	205.181	0.391634	0.164033	0.532147	0.694081	0.657002	0.785068	KRT85	None
ENSG00000108854	1	262	135.856	-0.686409	0.753832	1	203	66.2626	-0.753538	0.805325	0.890807	0.979341	0.122726	0.0940289	KRT86	None
ENSG00000108861	1	113	293.535	1.21214	0.0269571	1	93	42.5688	-0.787787	0.831941	0.186095	0.982793	1.56933	0.0799076	KTN1	None
ENSG00000108878	1	126	105.399	-0.477455	0.601291	1	124	93.5191	-0.612678	0.698518	0.812336	0.961038	0.220915	0.155823	L1CAM	None
ENSG00000108883	1	203	331.592	0.544495	0.122468	1	204	252.411	0.150202	0.250061	0.403127	0.776995	0.911976	0.601954	LAD1	None
ENSG00000108924	1	219	538.092	1.91112	0.00360138	1	218	313.043	0.617205	0.105834	0.0557017	0.610882	2.44353	0.975374	AFF3	None
ENSG00000108932	1	151	246.957	0.599258	0.109763	1	159	103.389	-0.677911	0.747385	0.381447	0.969342	0.959543	0.126455	LAG3	None
ENSG00000108946	1	183	357.77	0.935049	0.0529843	1	188	106.668	-0.756841	0.807883	0.264349	0.979455	1.27585	0.0926518	LAIR1	None
ENSG00000108947	1	110	328.355	1.81021	0.00495086	1	117	36.5037	-0.980958	0.984808	0.0680485	1	2.30532	0.00664846	LAIR1	None
ENSG00000108950	1	209	308.172	0.537568	0.124154	1	208	158.489	-0.576328	0.671805	0.405851	0.957065	0.906038	0.172757	LAIR1	None
ENSG00000108953	1	343	326.924	-0.224174	0.437852	1	360	397.297	-0.00708126	0.32075	0.712529	0.821619	0.358673	0.493834	LAIR1	None
ENSG00000108958	1	115	158.554	0.235536	0.216631	1	79	74.359	-0.16482	0.403616	0.527976	0.866554	0.664279	0.394031	LAIR1	None
ENSG00000108960	1	154	168.034	-0.0441461	0.339146	1	144	135.704	-0.255248	0.456422	0.638261	0.890201	0.469613	0.340634	LAIR2	None
ENSG00000108961	1	119	103.887	-0.320122	0.496582	1	94	62.0356	-0.581328	0.675456	0.750642	0.957122	0.304009	0.170403	LAIR2	None
ENSG00000108963	1	138	299.547	1.14058	0.0323079	1	143	362.561	1.39108	0.0167989	0.207344	0.292635	1.49069	1.77472	LAIR2	None
ENSG00000108984	1	337	642.411	1.13771	0.0325406	1	333	290.377	-0.40792	0.553797	0.20808	0.926004	1.48757	0.256649	LAIR2	None
ENSG00000109016	1	156	165.842	-0.0651692	0.349876	1	168	226.242	0.275494	0.202134	0.646776	0.732013	0.456086	0.69436	LALBA	None
ENSG00000109046	1	98	27.4089	-0.974451	0.979617	1	113	47.8422	-0.857838	0.886952	0.992033	0.989131	0.00894362	0.0521	LAMA2	None
ENSG00000109047	1	223	1553.47	2.87438	0.000106898	1	217	251.8	0.100664	0.271043	0.00468898	0.790315	3.97103	0.566962	LAMA3	T2D only
ENSG00000109061	1	99	353.201	1.49494	0.0125979	1	42	60.1248	0.313891	0.188883	0.121336	0.717348	1.8997	0.723807	LAMA4	None
ENSG00000109062	1	97	723.216	3.92514	8.43017e-07	1	75	73.1158	-0.176435	0.410186	9.13096e-05	0.87067	6.07416	0.387019	LAMA5	T2D only
ENSG00000109063	1	181	368.494	0.903485	0.0569772	1	93	65.2705	-0.652505	0.72822	0.273909	0.9658	1.2443	0.137738	LAMB1	None
ENSG00000109065	1	81	800.1	3.93461	8.03107e-07	1	71	70.9475	-0.12166	0.379759	8.79697e-05	0.854045	6.09523	0.420492	LAMB2	T2D only
ENSG00000109066	1	193	1293.33	3.21424	2.50624e-05	1	177	302.984	0.640554	0.10089	0.00149972	0.598373	4.60098	0.996151	LAMB3	T2D only
ENSG00000109072	1	68	98.6095	0.343321	0.179168	1	71	196.829	1.13803	0.0325145	0.484613	0.394594	0.74674	1.48792	LAMC1	None
ENSG00000109079	1	59	106.198	0.717212	0.0859405	1	54	155.041	1.45728	0.0139992	0.339905	0.274713	1.0658	1.8539	LAMP1	None
ENSG00000109083	1	58	108.651	0.772693	0.0762797	1	53	136.134	1.2401	0.0250842	0.320874	0.347407	1.11759	1.6006	LAMC2	None
ENSG00000109084	1	60	109.488	0.789886	0.0734722	1	57	147.678	1.4006	0.0163681	0.314108	0.291411	1.13388	1.786	LAMP2	None
ENSG00000109089	1	87	98.5752	0.0139377	0.310612	1	92	61.1283	-0.696743	0.761694	0.614767	0.971925	0.507781	0.118219	RPSA	None
ENSG00000109099	1	153	122.738	-0.415998	0.559219	1	158	162.05	-0.0986438	0.367399	0.78756	0.848261	0.252418	0.434862	RPSAP13	None
ENSG00000109101	1	110	85.6014	-0.414744	0.558376	1	106	168.89	0.512325	0.130451	0.786933	0.650358	0.253074	0.884552	RPSAP14	None
ENSG00000109103	1	61	49.8743	-0.350524	0.516031	1	60	107.393	0.654752	0.0979748	0.761473	0.592232	0.287325	1.00889	STMN1	None
ENSG00000109107	1	23	12.3916	-0.799697	0.841244	1	23	59.7444	1.4626	0.0137934	0.933335	0.272883	0.0750783	1.86033	LASP1	None
ENSG00000109111	1	57	33.7818	-0.679261	0.748408	1	59	201.036	1.6556	0.00791674	0.887977	0.204583	0.125861	2.10145	LBP	None
ENSG00000109113	1	45	27.8711	-0.557595	0.658196	1	46	201.084	1.74203	0.00610607	0.843985	0.180133	0.181645	2.21424	LBR	None
ENSG00000109118	1	88	40.7401	-0.909921	0.928224	1	83	150.782	0.772401	0.0763279	0.972306	0.553214	0.032347	1.11732	LCAT	None
ENSG00000109132	1	143	189.875	0.244685	0.213248	1	151	173.51	0.0497001	0.293856	0.523878	0.803736	0.671116	0.531865	LCK	None
ENSG00000109133	1	163	147.361	-0.171889	0.407607	1	168	82.5055	-0.607465	0.694663	0.69146	0.959884	0.389758	0.158226	LCN1	None
ENSG00000109158	1	328	134.787	-0.86603	0.893427	1	334	622.705	0.711628	0.0869653	0.957763	0.574591	0.0489411	1.06065	LCN2	None
ENSG00000109163	1	125	552.725	1.74917	0.00597473	1	122	482.999	1.58831	0.00964478	0.0758102	0.227209	2.22368	2.01571	LCP1	None
ENSG00000109171	1	280	769.893	1.43466	0.0149057	1	258	221.683	-0.321777	0.49763	0.132966	0.907999	1.82665	0.303093	LCP2	None
ENSG00000109180	1	93	260.922	1.33591	0.0194961	1	85	97.2167	0.0572763	0.290386	0.154598	0.803666	1.71005	0.537025	LCT	None
ENSG00000109181	1	169	280.412	0.44845	0.147491	1	158	314.073	0.61332	0.106675	0.444777	0.611806	0.831234	0.971938	LDHA	None
ENSG00000109182	1	167	333.848	0.741084	0.0816689	1	64	55.5651	-0.393803	0.544384	0.332432	0.922005	1.08794	0.264095	LDHA	None
ENSG00000109184	1	120	356.758	1.09906	0.0358113	1	32	48.8929	0.537346	0.124209	0.217243	0.642649	1.44598	0.905848	LDHB	None
ENSG00000109189	1	127	454.603	1.22293	0.0262203	1	124	100.389	-0.16542	0.403954	0.183405	0.866554	1.58136	0.393668	LDHC	None
ENSG00000109193	1	216	112.65	-0.797407	0.839453	1	218	185.127	-0.38157	0.536292	0.932309	0.91945	0.0760036	0.270598	LDLR	None
ENSG00000109205	1	155	249.192	0.531617	0.125617	1	159	81.5324	-0.779075	0.825151	0.409115	0.981488	0.900952	0.0834666	LECT2	None
ENSG00000109208	1	241	163.15	-0.484477	0.606188	1	258	209.815	-0.304257	0.48659	0.814995	0.902555	0.217393	0.312837	LEP	None
ENSG00000109220	1	98	101.396	0.0119015	0.311585	1	101	107.976	0.039388	0.298624	0.615474	0.809073	0.506423	0.524875	LEPR	None
ENSG00000109255	1	225	811.719	1.88589	0.00390314	1	227	590.978	1.28407	0.0223673	0.0588446	0.335003	2.40859	1.65039	LETM1	None
ENSG00000109265	1	568	391.446	-0.841873	0.874357	1	517	458.327	-0.476416	0.600568	0.948206	0.939324	0.0583114	0.221438	LFNG	None
ENSG00000109270	1	97	93.3414	-0.20344	0.425707	1	103	34.7837	-0.95968	0.967838	0.70546	0.998746	0.370889	0.0141972	LGALS1	None
ENSG00000109272	1	81	100.024	0.171848	0.241258	1	83	78.0998	-0.247784	0.451921	0.553651	0.889704	0.617518	0.344937	LGALS2	None
ENSG00000109320	1	254	752.879	1.26935	0.0232472	1	246	335.803	0.263522	0.206402	0.170275	0.735747	1.63363	0.685287	LGALS3	None
ENSG00000109321	1	35	27.5936	-0.325635	0.500079	1	38	33.9379	-0.201812	0.424762	0.751911	0.879375	0.300961	0.371855	LGALS3BP	None
ENSG00000109323	1	244	2044.02	3.15541	3.247e-05	1	297	268.113	-0.209175	0.429046	0.00184612	0.88149	4.48852	0.367496	LGALS4	T2D only
ENSG00000109332	1	213	2335.27	3.19401	2.74068e-05	1	206	88.1326	-0.664424	0.737191	0.0016149	0.967027	4.56214	0.13242	LGALS4	T2D only
ENSG00000109339	1	1245	1635.52	0.330527	0.183345	1	1361	1254.38	-0.334368	0.505646	0.489732	0.910512	0.736732	0.296153	LGALS7 LGALS7B	None
ENSG00000109381	1	199	116.689	-0.776982	0.823522	1	182	78.1504	-0.944254	0.955544	0.923843	0.997578	0.084325	0.0197492	LGALS7 LGALS7B	None
ENSG00000109390	1	163	53.4293	-0.91152	0.929495	1	172	75.8529	-0.783903	0.828912	0.973006	0.98181	0.0317529	0.0814914	LGALS7 LGALS7B	None
ENSG00000109424	1	97	93.0088	-0.146737	0.393514	1	90	34.4682	-0.847305	0.878639	0.682297	0.98812	0.40504	0.0561896	LGALS7 LGALS7B	None
ENSG00000109436	1	359	383.476	-0.0496454	0.341932	1	350	291.789	-0.46423	0.592118	0.640775	0.935571	0.46606	0.227592	LGALS8	None
ENSG00000109445	1	133	331.16	0.832422	0.0668886	1	133	48.0654	-0.693016	0.758856	0.298298	0.971748	1.17465	0.119841	LGALS9	None
ENSG00000109452	1	1962	2985.73	0.886737	0.0591957	1	1832	1196.42	-0.861607	0.88993	0.279701	0.989409	1.22771	0.0506442	LHB	None
ENSG00000109458	1	289	404.687	0.411557	0.158081	1	269	642.687	1.46943	0.0135329	0.460074	0.270592	0.801122	1.86861	LHCGR	None
ENSG00000109466	1	295	494.449	0.613929	0.106543	1	239	276.405	0.0760621	0.281899	0.374688	0.795787	0.972475	0.549906	LHX1	None
ENSG00000109471	1	71	64.6722	-0.247956	0.452024	1	85	96.3039	0.012771	0.31117	0.721528	0.815369	0.344838	0.507003	LHX1	None
ENSG00000109472	1	624	857.44	0.34103	0.179911	1	635	557.11	-0.268799	0.464656	0.485268	0.894823	0.744943	0.332868	LIF	None
ENSG00000109475	1	118	79.098	-0.476806	0.600839	1	121	127.963	-0.0284844	0.331292	0.812336	0.826837	0.221242	0.47979	LIFR	None
ENSG00000109501	1	250	4525.81	5.86612	6.59706e-12	1	253	237.037	-0.177314	0.410687	7.52376e-09	0.870873	11.1806	0.386489	LIG1	T2D only
ENSG00000109511	1	280	201.346	-0.515418	0.627973	1	240	351.187	0.399241	0.161741	0.826769	0.689624	0.202059	0.791181	LIG3	None
ENSG00000109519	1	143	153.211	-0.0506025	0.342418	1	122	42.434	-0.926382	0.941314	0.641208	0.99481	0.465443	0.0262653	LIG4	None
ENSG00000109534	1	129	107.308	-0.326779	0.500807	1	119	118.002	-0.144621	0.392342	0.752158	0.860391	0.30033	0.406336	LIM2	None
ENSG00000109536	1	65	12.21	-0.937028	0.949789	1	52	22.9627	-0.381158	0.536021	0.981784	0.91945	0.0223731	0.270818	ABLIM1	None
ENSG00000109572	1	302	621.129	0.899021	0.0575617	1	304	512.447	0.573211	0.11567	0.275897	0.628182	1.23987	0.936779	LIMK1	None
ENSG00000109576	1	151	325.205	1.10776	0.0350522	1	138	113.038	-0.400441	0.5488	0.215606	0.924248	1.45529	0.260586	LIMK2	None
ENSG00000109586	1	318	297.837	-0.235908	0.444812	1	335	447.473	0.285234	0.19871	0.717413	0.727632	0.351823	0.701779	LIMS1	None
ENSG00000109606	1	211	231.696	-0.0231978	0.328667	1	220	104.855	-0.916459	0.933422	0.630376	0.993618	0.483244	0.0299222	LIPA	None
ENSG00000109610	1	120	92.3259	-0.479073	0.602418	1	143	138.115	-0.146942	0.393627	0.81278	0.860683	0.220102	0.404915	LIPC	None
ENSG00000109618	1	181	238.043	0.307623	0.191001	1	183	187.567	-0.152727	0.396843	0.498951	0.862942	0.718964	0.401381	LIPE	None
ENSG00000109625	1	304	186.158	-0.857205	0.886452	1	269	236.583	-0.409022	0.554535	0.954517	0.926027	0.0523448	0.256071	FADS1	None
ENSG00000109654	1	480	666.251	0.511142	0.130752	1	488	288.054	-0.882814	0.906713	0.418666	0.991403	0.883551	0.0425302	LLGL2	None
ENSG00000109667	1	1044	1177.68	0.0599128	0.289184	1	1012	753.21	-0.495395	0.613836	0.597119	0.942979	0.538825	0.211948	FADS3	None
ENSG00000109670	1	441	1704.25	1.53074	0.0113822	1	423	350.725	-0.207972	0.428344	0.114243	0.880957	1.94377	0.368207	LLGL1	None
ENSG00000109674	1	274	276.823	-0.189333	0.417557	1	258	166.78	-0.830309	0.865253	0.698933	0.986905	0.379284	0.0628567	LLGL1	None
ENSG00000109680	1	171	336.756	0.668542	0.0952082	1	184	209.842	0.106392	0.268557	0.357826	0.788153	1.02133	0.570964	LMAN1	None
ENSG00000109684	1	682	297.554	-0.948504	0.95893	1	702	748.99	-0.049496	0.341856	0.984419	0.833306	0.0182131	0.466157	LMNA	None
ENSG00000109685	1	89	129.62	0.657051	0.0975092	1	76	52.1674	-0.72007	0.779531	0.360853	0.973692	1.01095	0.108167	LMNB1	None
ENSG00000109686	1	510	461.352	-0.25519	0.456387	1	411	120.828	-0.983297	0.986674	0.725513	1	0.340667	0.00582643	LMO1	None
ENSG00000109689	1	336	153.723	-0.906336	0.925376	1	339	445.825	0.270159	0.204028	0.971212	0.733498	0.0336816	0.690311	LMO2	None
ENSG00000109705	1	121	157.339	0.237278	0.215984	1	120	107.217	-0.293128	0.479646	0.527205	0.899969	0.665579	0.319079	PRICKLE3	None
ENSG00000109736	1	82	85.9137	-0.072185	0.353504	1	69	42.8258	-0.668487	0.740257	0.650382	0.967813	0.451606	0.130617	LMO7	None
ENSG00000109738	1	391	230.858	-0.718603	0.778406	1	419	221.76	-0.779351	0.825366	0.901909	0.981488	0.108794	0.0833535	LMX1A	None
ENSG00000109743	1	230	237.159	-0.110894	0.373946	1	225	281.803	0.157434	0.247095	0.666272	0.775818	0.427191	0.607136	LMX1B	None
ENSG00000109756	1	414	495.921	0.123175	0.261363	1	436	607.979	0.380701	0.167371	0.573875	0.698864	0.582755	0.77632	LNPEP	None
ENSG00000109758	1	122	217.596	1.00093	0.0453994	1	121	94.2828	-0.568445	0.666065	0.245661	0.957065	1.34295	0.176484	VWA5A	None
ENSG00000109762	1	502	285.374	-0.782516	0.827831	1	521	699.737	0.314683	0.188616	0.926193	0.717348	0.0820582	0.724421	LORICRIN	None
ENSG00000109771	1	165	111.569	-0.59604	0.686242	1	166	178.74	-0.0392704	0.336688	0.857714	0.829666	0.163523	0.472772	LOX	None
ENSG00000109775	1	169	100.465	-0.706277	0.768969	1	166	212.84	0.181025	0.237593	0.898173	0.768767	0.114091	0.624166	LOXL1	None
ENSG00000109787	1	184	339.06	0.916163	0.0553444	1	189	281.798	0.507086	0.131789	0.269399	0.65195	1.25693	0.880122	LOXL2	None
ENSG00000109790	1	317	142.965	-0.71951	0.779101	1	326	592.526	0.565913	0.117369	0.902181	0.631235	0.108406	0.930447	LPA	None
ENSG00000109794	1	299	436.017	0.538507	0.123925	1	294	174.834	-0.825471	0.86145	0.405442	0.986579	0.906842	0.0647699	LPL	None
ENSG00000109805	1	115	434.254	1.56274	0.0103849	1	99	164.313	0.483146	0.138036	0.107958	0.659933	1.9836	0.860009	LPO	None
ENSG00000109814	1	261	187.973	-0.598327	0.687925	1	278	331.995	0.100961	0.270914	0.858157	0.790315	0.162459	0.567169	LPP	None
ENSG00000109819	1	501	639.57	0.421014	0.155313	1	482	264.834	-0.967661	0.974202	0.455895	1	0.808793	0.0113511	IRAG2	None
ENSG00000109832	1	158	93.1802	-0.706757	0.769336	1	157	188.683	0.12772	0.259438	0.898296	0.782968	0.113884	0.585966	LRCH4	None
ENSG00000109846	1	63	14.7305	-0.958824	0.967155	1	56	58.9399	-0.0104446	0.322391	0.987909	0.821905	0.0145037	0.491616	LRP1	None
ENSG00000109851	1	145	79.8014	-0.939274	0.951577	1	144	92.774	-0.852265	0.882552	0.982071	0.988909	0.0215559	0.0542598	LRP2	None
ENSG00000109854	1	194	254.351	0.247529	0.212204	1	188	123.984	-0.645731	0.723137	0.522691	0.964655	0.673247	0.140779	LRP3	None
ENSG00000109861	1	223	185.51	-0.431968	0.570013	1	214	490.81	1.34189	0.0191864	0.793	0.309675	0.244115	1.71701	LRP4	None
ENSG00000109881	1	153	318.788	1.01838	0.0435516	1	154	129.007	-0.371919	0.529951	0.240769	0.917481	1.361	0.275764	LRP6	None
ENSG00000109906	1	565	761.676	0.634732	0.102105	1	560	524.253	-0.364303	0.524974	0.368304	0.916033	0.990952	0.279862	LRP6	None
ENSG00000109911	1	305	1513.16	1.85368	0.00432165	1	325	138.307	-0.754526	0.806089	0.0625752	0.979455	2.36435	0.0936168	LRP5	None
ENSG00000109917	1	148	258.331	0.761099	0.0782217	1	150	586.972	2.51522	0.000439388	0.325233	0.0331718	1.10667	3.35715	LRPAP1	None
ENSG00000109919	1	67	366.574	2.77988	0.000156905	1	63	70.3636	0.0126873	0.31121	0.00627231	0.815369	3.80436	0.506947	LSAMP	T2D only
ENSG00000109920	1	153	930.32	2.56324	0.000366303	1	145	132.059	-0.169526	0.406271	0.0115103	0.867883	3.43616	0.391184	LSP1	None
ENSG00000109927	1	265	131.386	-0.791795	0.835069	1	278	143.261	-0.761655	0.811614	0.93005	0.979468	0.0782777	0.0906507	LSP1	None
ENSG00000109929	1	164	200.814	0.132805	0.257296	1	164	129.677	-0.289416	0.477342	0.569199	0.899305	0.589566	0.32117	LSS	None
ENSG00000109943	1	208	163.249	-0.550742	0.653246	1	177	101.595	-0.852882	0.883039	0.841592	0.988957	0.184923	0.0540202	LSS	None
ENSG00000109944	1	332	308.71	-0.308892	0.489498	1	314	120.798	-0.985508	0.988437	0.746451	1	0.310249	0.00505097	LTA4H	None
ENSG00000109956	1	257	301.218	0.153472	0.248717	1	263	258.292	-0.170056	0.406571	0.561953	0.868192	0.604295	0.390864	LTA	None
ENSG00000109971	1	153	287.874	0.779859	0.0750991	1	131	33.3177	-0.984514	0.987644	0.318005	1	1.12437	0.00539938	LTA	None
ENSG00000109991	1	151	276.27	0.769445	0.0768196	1	153	143.694	-0.227246	0.439668	0.322005	0.885569	1.11453	0.356875	LTA	None
ENSG00000110002	1	185	70.1688	-0.980451	0.984403	1	184	152.623	-0.487658	0.608412	0.994528	0.941787	0.00682712	0.215803	LTA	None
ENSG00000110011	1	67	93.9305	0.32401	0.1855	1	73	80.0846	-0.0276815	0.330892	0.492532	0.826694	0.731657	0.480314	LTA	None
ENSG00000110013	1	143	266.032	0.721071	0.0852379	1	132	90.8617	-0.472938	0.59815	0.338993	0.938132	1.06937	0.22319	LTA	None
ENSG00000110025	1	121	238.297	0.893746	0.0582588	1	104	47.878	-0.867994	0.89498	0.277183	0.990144	1.23464	0.0481868	LTA	None
ENSG00000110031	1	119	284.968	1.17672	0.0295017	1	119	109.248	-0.228713	0.440537	0.195883	0.885642	1.53015	0.356018	LTB	None
ENSG00000110042	1	153	115.996	-0.354633	0.51869	1	157	93.1995	-0.588481	0.680692	0.762885	0.957768	0.285093	0.167049	LTB	None
ENSG00000110046	1	99	229.888	0.926442	0.0540492	1	92	72.5196	-0.296014	0.481441	0.266549	0.901505	1.26721	0.317457	LTB	None
ENSG00000110047	1	143	183.486	0.229671	0.21882	1	131	108.49	-0.364839	0.525324	0.530429	0.916033	0.659912	0.279573	LTB	None
ENSG00000110048	1	116	236.189	0.620507	0.105123	1	119	146.04	0.152965	0.248925	0.373141	0.776865	0.978301	0.603932	LTB	None
ENSG00000110057	1	105	125.44	0.0977301	0.272322	1	129	131.657	-0.0675425	0.3511	0.583402	0.838626	0.564917	0.454569	LTB	None
ENSG00000110060	1	127	101.872	-0.339065	0.508654	1	133	187.33	0.33914	0.180525	0.757677	0.714657	0.293578	0.743462	LTB	None
ENSG00000110063	1	190	316.17	0.617753	0.105716	1	192	477.988	1.36919	0.0178273	0.373924	0.300494	0.97586	1.74891	LTB	None
ENSG00000110066	1	157	254.216	0.500419	0.133506	1	156	106.999	-0.50228	0.618681	0.423074	0.945089	0.8745	0.208533	CYP4F3	None
ENSG00000110074	1	96	148.972	0.440282	0.149788	1	97	252.987	1.38837	0.0169235	0.447884	0.293481	0.824524	1.77151	LTBP1	None
ENSG00000110075	1	360	545.473	0.40428	0.160236	1	382	594.705	0.430209	0.152657	0.46225	0.679121	0.795241	0.816283	LTBP2	None
ENSG00000110076	1	187	160.351	-0.2251	0.438399	1	142	470.688	1.50069	0.0123952	0.712882	0.25593	0.35813	1.90675	LTBP3	None
ENSG00000110077	1	96	150.007	0.353831	0.17579	1	101	234.044	0.814033	0.0696726	0.480461	0.531607	0.755005	1.15694	LTBR	None
ENSG00000110079	1	167	139.459	-0.365025	0.525445	1	166	225.137	0.264383	0.206093	0.767696	0.735747	0.279473	0.685937	LTC4S	None
ENSG00000110080	1	290	441.2	0.733456	0.0830147	1	297	746.948	1.98921	0.00279701	0.334891	0.114733	1.08085	2.55331	LTC4S	None
ENSG00000110090	1	226	538.194	1.40743	0.0160654	1	172	202.923	0.0802778	0.280018	0.139433	0.795307	1.79411	0.552813	LTF	None
ENSG00000110092	1	129	858.151	3.66899	3.02689e-06	1	110	165.254	0.453252	0.146154	0.000278129	0.672281	5.519	0.83519	LTK	T2D only
ENSG00000110104	1	170	108.097	-0.671148	0.742268	1	149	167.858	-0.0104443	0.322391	0.884331	0.821905	0.129439	0.491617	BCAM	None
ENSG00000110107	1	105	191.681	0.721645	0.0851339	1	107	122.425	0.0594854	0.289379	0.338927	0.802931	1.0699	0.538533	LUM	None
ENSG00000110108	1	86	189.365	0.828857	0.067421	1	87	67.9105	-0.300132	0.48401	0.299189	0.901699	1.1712	0.315146	LY6E	None
ENSG00000110148	1	134	107.219	-0.501788	0.618335	1	138	230.645	0.72608	0.084333	0.821284	0.570526	0.208776	1.074	LY6E	None
ENSG00000110169	1	86	35.2179	-0.977802	0.98229	1	81	199.747	1.25531	0.0241141	0.993398	0.343011	0.00776036	1.61773	LY6H	None
ENSG00000110171	1	111	37.5975	-0.987478	0.990009	1	99	202.57	0.998572	0.0456547	0.996764	0.448406	0.00436079	1.34051	LY6H	None
ENSG00000110172	1	202	294.596	0.391048	0.164211	1	200	271.067	0.274809	0.202377	0.467628	0.732304	0.784598	0.693839	LY9	None
ENSG00000110195	1	99	66.6843	-0.609726	0.696334	1	123	53.4426	-0.86587	0.893299	0.861644	0.990126	0.157182	0.049003	CD180	None
ENSG00000110200	1	96	42.7677	-0.554246	0.655775	1	58	23.0453	-0.670993	0.742151	0.842634	0.967919	0.183245	0.129508	LY75	None
ENSG00000110203	1	167	106.801	-0.523354	0.633614	1	135	76.7993	-0.635547	0.715519	0.829563	0.963807	0.198175	0.145379	LYL1	None
ENSG00000110218	1	167	119.275	-0.521526	0.632313	1	176	192.254	0.00908417	0.312934	0.829235	0.816438	0.199068	0.504547	LYN	None
ENSG00000110237	1	197	152.791	-0.373626	0.53107	1	191	127.567	-0.490622	0.610487	0.77138	0.942262	0.274849	0.214323	SH2D1A	None
ENSG00000110243	1	125	224.955	0.81463	0.0695808	1	128	503.266	2.63037	0.000283016	0.305186	0.0252863	1.15751	3.54819	LYZ	None
ENSG00000110244	1	136	323.825	1.29824	0.021548	1	135	284.434	1.08251	0.0372957	0.16332	0.412129	1.66659	1.42834	TACSTD2	None
ENSG00000110245	1	147	342.919	1.27517	0.0228958	1	140	257.801	0.860761	0.062778	0.168784	0.511833	1.64024	1.20219	TM4SF1	None
ENSG00000110274	1	293	320.964	-0.0206302	0.327397	1	281	831.037	1.91108	0.00360187	0.629658	0.134519	0.484925	2.44347	EPCAM	None
ENSG00000110315	1	212	249.134	0.0933868	0.274224	1	212	230.333	-0.046145	0.340157	0.585171	0.832382	0.561895	0.468321	M6PR	None
ENSG00000110318	1	264	322.217	0.123471	0.261237	1	283	132.144	-0.850989	0.881545	0.573875	0.98883	0.582965	0.0547556	CAPRIN1	None
ENSG00000110321	1	101	80.7622	-0.426495	0.566303	1	96	117.849	0.17118	0.241526	0.791599	0.771667	0.246951	0.617035	NBR1	None
ENSG00000110324	1	111	131.164	0.068777	0.28517	1	111	48.1637	-0.882763	0.906673	0.593782	0.991403	0.544896	0.0425495	MAB21L1	None
ENSG00000110328	1	1461	1279.34	-0.617256	0.70191	1	1382	983.022	-0.929404	0.943719	0.864609	0.99527	0.153719	0.0251573	MARCKS	None
ENSG00000110330	1	99	65.6929	-0.541948	0.646915	1	102	231.326	0.934423	0.0530612	0.838181	0.477372	0.189153	1.27522	MXD1	None
ENSG00000110344	1	115	436.602	1.95692	0.00310724	1	117	204.36	0.669305	0.0950569	0.0502098	0.588242	2.50763	1.02202	MAD2L1	None
ENSG00000110347	1	112	194.996	0.646452	0.0996706	1	114	410.136	1.90935	0.00362178	0.364798	0.134519	1.00143	2.44108	SMAD1	None
ENSG00000110367	1	161	91.8736	-0.603357	0.691631	1	185	27.8581	-0.989124	0.991322	0.859738	1	0.160126	0.00378512	SMAD2	None
ENSG00000110375	1	146	243.719	0.786618	0.0739992	1	155	57.4753	-0.981943	0.985594	0.315249	1	1.13077	0.00630211	SMAD3	None
ENSG00000110395	1	142	226.494	0.467101	0.142348	1	144	371.676	1.10006	0.0357235	0.437707	0.407286	0.846647	1.44705	SMAD4	None
ENSG00000110400	1	307	162.617	-0.882883	0.906767	1	287	202.711	-0.618593	0.702902	0.963317	0.961437	0.0425043	0.153106	SMAD5	None
ENSG00000110422	1	219	190.569	-0.307033	0.48833	1	196	761.026	2.02803	0.00246154	0.745837	0.106527	0.311286	2.60879	SMAD6	None
ENSG00000110427	1	330	459.825	0.368059	0.171294	1	336	343.112	-0.122016	0.379952	0.474231	0.854089	0.766259	0.420271	SMAD7	None
ENSG00000110429	1	195	205.003	-0.0942912	0.36509	1	182	99.9884	-0.760514	0.810729	0.660295	0.979468	0.4376	0.0911243	SMAD9	None
ENSG00000110435	1	540	4974.46	3.70538	2.5339e-06	1	532	301.027	-0.630667	0.711879	0.000238482	0.963559	5.59621	0.147594	MAF	T2D only
ENSG00000110436	1	562	469.21	-0.427335	0.566872	1	573	356.251	-0.767662	0.816276	0.792166	0.979718	0.246515	0.0881632	MAFG	None
ENSG00000110442	1	178	191.28	-0.0762883	0.355636	1	201	320.747	0.533828	0.125072	0.652571	0.644465	0.448994	0.90284	MAG	None
ENSG00000110446	1	127	242.547	0.781192	0.0748811	1	122	82.9596	-0.541724	0.646754	0.317614	0.952718	1.12563	0.189261	MAGEA1	None
ENSG00000110448	1	112	73.4392	-0.627644	0.709628	1	119	95.7483	-0.393469	0.544162	0.867865	0.921831	0.148969	0.264272	MAGEA2	None
ENSG00000110455	1	171	218.248	0.222911	0.221363	1	172	219.592	0.22427	0.220851	0.532843	0.752337	0.654894	0.655901	MAGEA3	None
ENSG00000110484	1	106	73.158	-0.50953	0.623801	1	103	46.4124	-0.823031	0.859533	0.824871	0.986399	0.204954	0.0657377	MAGEA4	None
ENSG00000110492	1	49	58.8629	0.154912	0.248126	1	47	56.623	0.147663	0.251108	0.561732	0.776995	0.605327	0.60014	MAGEA6	None
ENSG00000110497	1	166	118.588	-0.439383	0.575059	1	166	149.283	-0.158601	0.400124	0.795749	0.864148	0.240288	0.397805	MAGEA8	None
ENSG00000110514	1	200	194.783	-0.138146	0.388768	1	181	45.4614	-0.957345	0.965977	0.678437	0.998746	0.41031	0.0150334	MAGEA9	None
ENSG00000110536	1	63	307.002	2.8562	0.000115164	1	55	58.476	-0.087274	0.361387	0.00494198	0.845636	3.93868	0.442028	MAGEA10	T2D only
ENSG00000110583	1	80	117.099	0.31698	0.187845	1	79	52.7741	-0.41193	0.556485	0.495503	0.926887	0.7262	0.254547	MAGEA11	None
ENSG00000110619	1	279	1125.44	2.07508	0.00210446	1	288	146.295	-0.772933	0.820372	0.0394355	0.980542	2.67686	0.0859893	MAGEA12	None
ENSG00000110628	1	165	517.668	2.68752	0.00022645	1	166	115.454	-0.760739	0.810903	0.00834681	0.979468	3.64503	0.0910311	MAGEB1	T2D only
ENSG00000110651	1	174	489.242	1.35704	0.0184213	1	153	198.636	0.171836	0.241263	0.150005	0.771319	1.73468	0.61751	MAGEB2	None
ENSG00000110660	1	543	610.077	-0.000330767	0.317471	1	589	418.636	-0.585446	0.678468	0.621479	0.957398	0.498296	0.16847	MAGEB3	None
ENSG00000110665	1	237	615.075	1.70525	0.00682524	1	160	180.669	0.00431783	0.315225	0.082645	0.817276	2.16588	0.501379	MAGEB4	None
ENSG00000110675	1	286	233.87	-0.497057	0.615004	1	260	161.838	-0.789618	0.833369	0.819499	0.983005	0.211122	0.0791624	MAGOH	None
ENSG00000110680	1	94	60.9858	-0.287046	0.475874	1	99	68.9111	-0.251853	0.454371	0.737982	0.890069	0.322508	0.342589	MAK	None
ENSG00000110693	1	1219	2068.72	0.951054	0.0510507	1	1139	2301.12	1.38557	0.0170528	0.259306	0.293818	1.292	1.7682	MAL	None
ENSG00000110696	1	235	276.087	0.0408525	0.297944	1	161	345.028	0.928971	0.0537345	0.60519	0.478375	0.525865	1.26975	MAN1A1	None
ENSG00000110697	1	55	44.0561	-0.400862	0.549081	1	50	63.1891	0.168773	0.242495	0.781468	0.77241	0.260364	0.615297	MAN2A2	None
ENSG00000110700	1	74	494.308	3.05139	5.09134e-05	1	74	77.7529	-0.0656362	0.350116	0.0026114	0.838153	4.29317	0.455788	MAN2C1	T2D only
ENSG00000110711	1	45	23.2513	-0.757586	0.808459	1	45	61.4799	0.275008	0.202306	0.917243	0.732185	0.0923418	0.693991	MAN2A1	None
ENSG00000110713	1	439	737.552	0.733094	0.0830789	1	443	275.226	-0.721921	0.780952	0.335046	0.973707	1.08051	0.107376	MAN2B1	None
ENSG00000110717	1	102	70.8643	-0.522447	0.632968	1	99	65.1644	-0.55198	0.654139	0.829308	0.953806	0.198618	0.18433	MANBA	None
ENSG00000110719	1	109	86.7822	-0.397096	0.546573	1	108	70.9874	-0.597683	0.687451	0.780046	0.959034	0.262352	0.162758	MAOA	None
ENSG00000110721	1	150	216.127	0.413005	0.157654	1	148	105.603	-0.520031	0.63125	0.459612	0.94928	0.802294	0.199799	MAOB	None
ENSG00000110723	1	225	151.004	-0.685615	0.753229	1	235	249.308	-0.0750525	0.354993	0.890502	0.841534	0.123073	0.44978	MAP1A	None
ENSG00000110756	1	211	142.479	-0.637593	0.717048	1	218	230.05	-0.0749391	0.354934	0.871061	0.841534	0.144452	0.449852	MAP1B	None
ENSG00000110768	1	168	157.796	-0.201658	0.424672	1	153	161.643	-0.0775248	0.356281	0.704794	0.841679	0.371947	0.448208	MAP2	None
ENSG00000110777	1	473	657.311	0.351959	0.176389	1	392	242.781	-0.70656	0.769186	0.481055	0.972491	0.75353	0.113969	MAP4	None
ENSG00000110786	1	280	351.573	0.342361	0.179479	1	250	224.237	-0.443533	0.577892	0.484778	0.931894	0.745987	0.238153	MAP6	None
ENSG00000110799	1	671	854.21	0.344775	0.178698	1	665	1208.59	1.23981	0.025103	0.483477	0.347407	0.74788	1.60028	MAPT	None
ENSG00000110801	1	155	51.822	-0.919135	0.93555	1	152	83.3403	-0.688597	0.755494	0.975492	0.971716	0.0289332	0.121769	MAPT	None
ENSG00000110811	1	36	49.4883	0.317338	0.187725	1	41	24.841	-0.687406	0.754589	0.495452	0.971464	0.726477	0.12229	MAPT	None
ENSG00000110841	1	562	1092.91	1.34487	0.0190339	1	510	644.78	0.324195	0.185438	0.15287	0.715495	1.72047	0.7318	MARK1	None
ENSG00000110844	1	136	278.42	0.745045	0.0809771	1	144	143.119	-0.0769872	0.356001	0.33077	0.841679	1.09164	0.448549	MARK3	None
ENSG00000110851	1	149	191.823	0.174504	0.240193	1	157	346.677	0.837685	0.0661089	0.55235	0.519225	0.619439	1.17974	MARS1	None
ENSG00000110852	1	116	83.5015	-0.55497	0.656298	1	111	36.4636	-0.975785	0.980681	0.84274	1	0.182899	0.00847203	MAS1	None
ENSG00000110871	1	198	423.85	0.909673	0.0561754	1	201	377.564	0.679811	0.0929942	0.271714	0.583297	1.25045	1.03154	MAT1A	None
ENSG00000110876	1	142	121.733	-0.414501	0.558212	1	138	197.971	0.47039	0.141456	0.786921	0.665506	0.253201	0.849379	MAT2A	None
ENSG00000110880	1	255	193.465	-0.548781	0.651832	1	238	385.648	0.665391	0.0958348	0.840738	0.590418	0.185864	1.01848	MATK	None
ENSG00000110881	1	102	87.6123	-0.316416	0.494238	1	85	28.9887	-0.949357	0.95961	0.749036	0.998517	0.306064	0.0179053	MATN1	None
ENSG00000110887	1	182	143.362	-0.551435	0.653745	1	195	261.55	0.345849	0.178351	0.841659	0.713405	0.184591	0.748724	MATN2	None
ENSG00000110888	1	209	306.844	0.348392	0.177532	1	211	201.811	-0.199575	0.423464	0.482545	0.878929	0.750723	0.373183	MATN3	None
ENSG00000110900	1	377	310.286	-0.599602	0.688863	1	364	271.025	-0.738025	0.793341	0.858509	0.977273	0.161867	0.10054	MAX	None
ENSG00000110906	1	260	174.795	-0.540062	0.645561	1	275	171.709	-0.614091	0.699564	0.83783	0.961038	0.190063	0.155173	MAZ	None
ENSG00000110911	1	228	199.592	-0.278742	0.470751	1	230	174.555	-0.399356	0.548077	0.734453	0.92385	0.327209	0.261158	MB	None
ENSG00000110917	1	161	621.118	2.64074	0.000271858	1	165	218.123	0.260384	0.207531	0.00946282	0.736797	3.56566	0.682917	MBD1	T2D only
ENSG00000110921	1	214	176.294	-0.356623	0.519979	1	224	147.722	-0.567221	0.665175	0.76371	0.95675	0.284014	0.177064	MBL2	None
ENSG00000110925	1	142	135.601	-0.207765	0.428224	1	138	148.67	-0.0741686	0.354534	0.706854	0.840932	0.368329	0.450343	MBNL1	None
ENSG00000110931	1	256	1009.48	2.67907	0.000234086	1	257	378.37	0.499715	0.133688	0.00849898	0.654613	3.63062	0.873907	MBP	T2D only
ENSG00000110934	1	226	82.6354	-0.90022	0.920519	1	223	217.382	-0.114027	0.375632	0.969932	0.852741	0.0359673	0.425238	MC1R	None
ENSG00000110955	1	64	131.796	0.84058	0.0656831	1	63	74.5531	0.0633444	0.287626	0.295673	0.801821	1.18255	0.541172	MC2R	None
ENSG00000110958	1	97	218.247	0.94367	0.0519352	1	106	118.672	0.00635304	0.314246	0.261538	0.816921	1.28454	0.502731	MC3R	None
ENSG00000110975	1	262	1042.35	2.06418	0.00218268	1	269	162.72	-0.641392	0.719888	0.0404568	0.964284	2.66101	0.142735	MC4R	None
ENSG00000110987	1	177	121.51	-0.597441	0.687272	1	156	114.373	-0.500645	0.617529	0.857779	0.944783	0.162871	0.209343	MC5R	None
ENSG00000111011	1	81	71.6012	-0.180283	0.412378	1	81	82.5865	-0.0410154	0.337567	0.694991	0.830021	0.384705	0.471641	MCAM	None
ENSG00000111012	1	50	58.9085	0.112928	0.265739	1	44	38.485	-0.239393	0.446892	0.577596	0.887623	0.575544	0.349797	MCC	None
ENSG00000111046	1	93	21.5721	-0.928614	0.94309	1	97	77.9902	-0.305603	0.487433	0.978963	0.90276	0.0254468	0.312085	CHST6	None
ENSG00000111049	1	82	19.4933	-0.93864	0.951072	1	84	82.3589	-0.106986	0.371849	0.981915	0.851065	0.0217865	0.429633	MCF2	None
ENSG00000111052	1	416	166.423	-0.954423	0.963647	1	362	253.713	-0.635894	0.715778	0.986646	0.96385	0.0160819	0.145221	MCL1 ADAMTSL4-AS1	None
ENSG00000111057	1	106	145.167	0.322067	0.186146	1	84	58.351	-0.599886	0.689073	0.492867	0.959034	0.730146	0.161735	MCM2	None
ENSG00000111058	1	892	1342.05	0.565612	0.117439	1	908	1558.61	0.800348	0.0718057	0.3942	0.537763	0.930186	1.14384	MCM3	None
ENSG00000111077	1	153	152.143	-0.111799	0.374433	1	116	100.746	-0.251242	0.454003	0.666498	0.889866	0.426626	0.342941	MCM4	None
ENSG00000111087	1	72	55.5095	-0.449148	0.581735	1	61	55.4333	-0.348866	0.51496	0.800701	0.912734	0.235275	0.288226	MCM5	None
ENSG00000111110	1	894	1163.41	0.587032	0.112505	1	922	1069.29	0.207042	0.227416	0.386679	0.762431	0.948827	0.643179	MCM6	None
ENSG00000111142	1	313	1007.6	1.65304	0.00797702	1	326	392.328	0.094658	0.273667	0.0911902	0.792083	2.09816	0.562778	MCM7	None
ENSG00000111144	1	263	633.616	1.40586	0.0161343	1	273	684.823	1.51078	0.0120464	0.139654	0.252493	1.79225	1.91914	CD46	None
ENSG00000111145	1	259	195.193	-0.671411	0.742467	1	282	219.527	-0.629883	0.711295	0.884428	0.963559	0.129323	0.14795	CD46P1	None
ENSG00000111181	1	253	373.957	0.572584	0.115815	1	254	140.432	-0.870954	0.897321	0.392192	0.990144	0.936235	0.0470522	SMCP	None
ENSG00000111186	1	619	590.299	-0.36413	0.524861	1	544	498.721	-0.448955	0.581603	0.767016	0.933356	0.279956	0.235373	ADAM11	None
ENSG00000111196	1	173	80.4858	-0.779338	0.825356	1	169	55.054	-0.9218	0.937669	0.924712	0.994477	0.0833587	0.0279506	MDFI	None
ENSG00000111199	1	214	238.248	-0.00890271	0.321638	1	224	294.255	0.294525	0.195484	0.62483	0.72491	0.492633	0.708889	DNAJB9	None
ENSG00000111203	1	148	225.219	0.418979	0.155905	1	130	92.0675	-0.413796	0.557738	0.456471	0.927026	0.807139	0.25357	MDH1	None
ENSG00000111206	1	114	250.599	0.918029	0.0551073	1	110	131.554	0.121601	0.262032	0.268672	0.784349	1.25879	0.581646	MDH2	None
ENSG00000111215	1	1093	835.708	-0.398132	0.547262	1	800	360.897	-0.768834	0.817186	0.780457	0.980117	0.261805	0.0876792	MDK	None
ENSG00000111218	1	543	940.591	1.53302	0.0113085	1	518	682.943	0.579518	0.114217	0.114192	0.627247	1.94659	0.942268	MDM2	None
ENSG00000111224	1	318	414.41	0.262388	0.206809	1	323	244.08	-0.546522	0.650204	0.516038	0.952718	0.68443	0.18695	MDM4	None
ENSG00000111229	1	70	42.5069	-0.617417	0.702029	1	77	56.5987	-0.436456	0.573065	0.864609	0.929714	0.153645	0.241796	ME1	None
ENSG00000111231	1	79	44.551	-0.655442	0.730427	1	85	66.6606	-0.334847	0.505952	0.878488	0.910512	0.136423	0.29589	ME2	None
ENSG00000111237	1	65	31.1504	-0.708067	0.770338	1	69	49.6239	-0.380992	0.535911	0.898581	0.91945	0.113319	0.270907	MEA1	None
ENSG00000111241	1	162	285.136	0.756555	0.0789936	1	139	199.076	0.461839	0.143785	0.32676	0.668237	1.10241	0.842285	MECP2	None
ENSG00000111245	1	132	244.149	0.721246	0.0852061	1	132	355.195	1.31783	0.0204588	0.338993	0.319815	1.06953	1.68912	MEF2A	None
ENSG00000111247	1	77	48.1915	-0.607905	0.694988	1	74	144.777	0.791945	0.0731418	0.861173	0.540768	0.158023	1.13583	BORCS8-MEF2B MEF2B	None
ENSG00000111249	1	370	575.99	0.61524	0.106259	1	322	630.952	1.02231	0.0431441	0.374631	0.437946	0.973635	1.36508	MEF2C	None
ENSG00000111252	1	73	105.612	0.331817	0.18292	1	52	501.589	3.21914	2.45233e-05	0.489032	0.00457922	0.737738	4.61042	MEF2D	CAD only
ENSG00000111254	1	220	206.233	-0.224563	0.438081	1	173	163.662	-0.221389	0.436209	0.712791	0.884056	0.358445	0.360305	MEFV	None
ENSG00000111261	1	264	501.698	1.01118	0.0443059	1	265	170.104	-0.708844	0.770932	0.24303	0.972669	1.35354	0.112984	MEIS1	None
ENSG00000111262	1	158	75.3343	-0.942145	0.953864	1	155	221.041	0.482971	0.138082	0.982652	0.659933	0.0205137	0.859863	MEIS2	None
ENSG00000111266	1	282	245.796	-0.347058	0.513794	1	290	194.86	-0.634346	0.714623	0.760125	0.963559	0.289211	0.145923	MAP3K1	None
ENSG00000111269	1	131	59.3209	-0.938853	0.951243	1	130	89.598	-0.595288	0.685689	0.981969	0.959034	0.0217087	0.163873	MAP3K3	None
ENSG00000111271	1	85	72.5691	-0.176632	0.410298	1	54	393.595	3.58062	4.63608e-06	0.693476	0.00142784	0.3869	5.33385	MAP3K4	CAD only
ENSG00000111275	1	71	50.862	-0.389176	0.541316	1	54	396.999	3.18217	2.88741e-05	0.777517	0.00513588	0.266549	4.53949	MAP3K5	CAD only
ENSG00000111276	1	87	102.371	0.053421	0.292148	1	88	57.6699	-0.586666	0.679362	0.5997	0.957578	0.534397	0.167899	RAB8A	None
ENSG00000111291	1	117	159.787	0.381465	0.167136	1	121	89.0129	-0.539511	0.645165	0.470105	0.952537	0.77693	0.190329	MEN1	None
ENSG00000111300	1	133	40.6013	-0.93049	0.944584	1	105	662.103	2.55477	0.000378312	0.979453	0.0306373	0.0247595	3.42215	MEOX1	None
ENSG00000111305	1	106	313.191	1.37909	0.0173556	1	104	150.944	0.372031	0.170054	0.144976	0.702986	1.76056	0.769414	MEOX2	None
ENSG00000111319	1	160	165.486	-0.135914	0.38754	1	135	107.336	-0.607656	0.694804	0.677343	0.959884	0.411683	0.158138	MEP1A	None
ENSG00000111321	1	160	186.988	0.123191	0.261357	1	141	93.9526	-0.77963	0.825583	0.573875	0.981488	0.582767	0.0832391	MEP1B	None
ENSG00000111325	1	37	229.06	3.2783	1.88326e-05	1	47	29.9314	-0.634717	0.7149	0.00121709	0.963599	4.72509	0.145755	MEST	T2D only
ENSG00000111328	1	141	1140.56	3.31585	1.58993e-05	1	138	184.315	0.179681	0.238127	0.00107529	0.769216	4.79862	0.623191	MET	T2D only
ENSG00000111331	1	216	81.0204	-0.809005	0.84853	1	220	134.681	-0.445717	0.579385	0.936574	0.932742	0.0713329	0.237033	METTL1	None
ENSG00000111335	1	199	188.742	-0.198645	0.422926	1	203	166.594	-0.365369	0.525669	0.703306	0.916105	0.373735	0.279288	MFAP1	None
ENSG00000111339	1	126	184.138	0.367036	0.171614	1	132	299.676	0.974844	0.0482859	0.474588	0.457845	0.765447	1.31618	MFAP2	None
ENSG00000111341	1	108	46.1746	-0.504712	0.620396	1	112	451.996	1.2053	0.0274332	0.822648	0.360348	0.207331	1.56172	MFAP3	None
ENSG00000111344	1	240	128.176	-0.814982	0.853215	1	224	119.966	-0.784264	0.829194	0.9387	0.981885	0.0689415	0.081344	MFAP4	None
ENSG00000111348	1	202	104.06	-0.764786	0.814043	1	162	88.5985	-0.657035	0.731625	0.919039	0.966718	0.0893527	0.135712	MFGE8	None
ENSG00000111358	1	183	133.264	-0.444504	0.578555	1	186	142.85	-0.391494	0.542852	0.798563	0.920725	0.237655	0.265319	MELTF	None
ENSG00000111361	1	154	148.982	-0.181377	0.413002	1	158	151.053	-0.192754	0.419525	0.69522	0.877427	0.384048	0.377242	MFNG	None
ENSG00000111364	1	189	188.087	-0.139334	0.389422	1	192	230.826	0.0626907	0.287922	0.678843	0.80191	0.409579	0.540725	MGAT1	None
ENSG00000111371	1	233	373.973	0.937407	0.0526956	1	229	142.936	-0.883475	0.907236	0.263451	0.991403	1.27823	0.0422796	SCGB2A1	None
ENSG00000111404	1	737	669.688	-0.321287	0.49732	1	784	606.528	-0.556789	0.657613	0.750982	0.954684	0.303364	0.182029	MGAT2	None
ENSG00000111405	1	135	34.3474	-0.983605	0.986919	1	138	69.812	-0.789515	0.833289	0.995908	0.983005	0.00571844	0.0792044	MGAT3	None
ENSG00000111412	1	193	138.778	-0.644387	0.72213	1	176	246.282	0.404288	0.160233	0.874223	0.688215	0.141384	0.795247	MGAT5	None
ENSG00000111424	1	341	435.335	0.356296	0.175005	1	346	457.49	0.450005	0.147057	0.479603	0.672281	0.75695	0.832514	SCGB2A2	None
ENSG00000111432	1	218	272.072	0.270193	0.204016	1	209	150.764	-0.717248	0.777367	0.512674	0.973536	0.690336	0.109374	MIA2	None
ENSG00000111445	1	157	476.199	2.02792	0.00246244	1	141	169.702	0.158735	0.246564	0.043452	0.775818	2.60863	0.60807	KITLG	None
ENSG00000111450	1	327	166.291	-0.806005	0.84618	1	349	499.991	0.345406	0.178494	0.935615	0.713535	0.0725374	0.748376	MGMT	None
ENSG00000111452	1	830	758.609	-0.397992	0.547169	1	853	1142.02	0.500509	0.133482	0.780439	0.654517	0.261879	0.874576	MGP	None
ENSG00000111481	1	73	183.266	1.0821	0.0373337	1	78	100.665	0.218637	0.222982	0.221625	0.756014	1.4279	0.65173	MGST1	None
ENSG00000111490	1	178	105.477	-0.776697	0.8233	1	192	95.7771	-0.889937	0.912359	0.923843	0.991913	0.084442	0.039834	MGST2	None
ENSG00000111530	1	274	430.646	0.459994	0.144292	1	252	223.511	-0.293999	0.480187	0.439341	0.900462	0.840758	0.318589	MGST3	None
ENSG00000111536	1	193	233.657	0.113202	0.265622	1	196	238.601	0.123286	0.261316	0.577507	0.784266	0.575736	0.582834	CIITA	None
ENSG00000111537	1	109	120.494	0.00917631	0.31289	1	104	212.544	0.766082	0.0773821	0.61684	0.556321	0.504608	1.11136	CD99	None
ENSG00000111540	1	70	32.0135	-0.901184	0.921284	1	63	47.7419	-0.453336	0.58461	0.969958	0.934104	0.0356063	0.233134	MICB	None
ENSG00000111554	1	221	199.583	-0.281155	0.472237	1	226	145.044	-0.673123	0.743761	0.735685	0.967919	0.32584	0.128567	MICB	None
ENSG00000111581	1	174	211.78	0.141314	0.253739	1	194	340.727	0.718979	0.0856182	0.566778	0.574581	0.595612	1.06743	MICB	None
ENSG00000111596	1	352	142.339	-0.883089	0.906931	1	370	590.674	0.521842	0.128049	0.963317	0.647954	0.0424258	0.892625	MICB	None
ENSG00000111602	1	116	74.0445	-0.612964	0.69873	1	107	343.739	1.44688	0.0144099	0.862645	0.277646	0.155691	1.84134	MICB	None
ENSG00000111605	1	142	176.165	0.186795	0.235309	1	134	251.094	0.818451	0.0689952	0.546747	0.529449	0.628362	1.16118	MICB	None
ENSG00000111615	1	129	71.5412	-0.578336	0.67327	1	135	74.4244	-0.584743	0.677954	0.85256	0.957122	0.171811	0.1688	MICB	None
ENSG00000111639	1	149	139.59	-0.147214	0.393778	1	159	17.8354	-0.996638	0.997318	0.682408	1	0.404748	0.00116653	MICB	None
ENSG00000111640	1	126	111.852	-0.28042	0.471784	1	123	31.622	-0.961963	0.969659	0.735299	0.999136	0.326257	0.0133812	MID1	None
ENSG00000111641	1	99	246.093	1.29494	0.0217367	1	96	32.5007	-0.950987	0.960909	0.164237	0.998746	1.66281	0.0173178	MIF	None
ENSG00000111642	1	130	615.489	2.33768	0.000844805	1	131	54.2693	-0.832708	0.86714	0.0210258	0.987175	3.07324	0.0619106	MIF	None
ENSG00000111644	1	82	297.203	2.1011	0.00192804	1	75	36.5464	-0.834584	0.868616	0.0372319	0.987175	2.71488	0.061172	CXCL9	None
ENSG00000111647	1	332	338.594	-0.12782	0.38311	1	366	303.772	-0.402221	0.549988	0.67329	0.924736	0.416677	0.259647	MIP	None
ENSG00000111652	1	135	104.708	-0.477168	0.601091	1	146	96.0496	-0.632498	0.713244	0.812336	0.963559	0.221059	0.146762	MIPEP	None
ENSG00000111653	1	72	168.492	1.27674	0.022802	1	64	33.6579	-0.819971	0.85713	0.168478	0.98635	1.64203	0.0669535	MITF	None
ENSG00000111664	1	10	19.5021	0.752111	0.0797547	1	10	2.37735	-0.925738	0.940802	0.328104	0.994686	1.09824	0.0265018	ATXN3	None
ENSG00000111665	1	9	19.2701	0.849854	0.0643346	1	9	2.26919	-0.893467	0.915159	0.292491	0.992046	1.19156	0.0385034	MKI67	None
ENSG00000111666	1	251	237.75	-0.273516	0.467542	1	217	126.339	-0.864501	0.892217	0.732106	0.98986	0.330179	0.0495294	MKLN1	None
ENSG00000111667	1	8	19.1599	0.935992	0.0528687	1	8	2.04682	-0.849926	0.880706	0.264044	0.988567	1.2768	0.0551688	MLF1	None
ENSG00000111669	1	5	17.3377	1.11436	0.0344843	1	6	2.11196	-0.618479	0.702817	0.214358	0.961437	1.46238	0.153158	MLH1	None
ENSG00000111670	1	240	369.049	0.46565	0.142744	1	239	244.963	-0.125332	0.381755	0.438072	0.854322	0.845443	0.418216	MAP3K9	None
ENSG00000111671	1	6	19.9019	1.07919	0.0375999	1	7	2.87784	-0.572092	0.668718	0.222362	0.957065	1.42481	0.174757	MAP3K10	None
ENSG00000111674	1	2	3.51311	0.365631	0.172055	1	2	1.09272	-0.442376	0.577101	0.475185	0.931508	0.764333	0.238748	MLN	None
ENSG00000111696	1	419	248.847	-0.758234	0.808961	1	410	401.805	-0.177858	0.410996	0.917289	0.87092	0.0920722	0.386162	MAP3K11	None
ENSG00000111700	1	1136	1329.27	0.0869016	0.27708	1	1259	1907.65	0.492685	0.13552	0.587043	0.65851	0.557394	0.867998	KMT2A	None
ENSG00000111707	1	155	237.295	0.392478	0.163778	1	151	154.934	-0.0380944	0.336097	0.467234	0.829227	0.785746	0.473535	MLLT1	None
ENSG00000111711	1	182	529.204	1.80093	0.00509553	1	188	159.814	-0.388349	0.540769	0.0690371	0.92072	2.29281	0.266988	AFF1	None
ENSG00000111713	1	336	599.263	0.753974	0.079435	1	333	267.734	-0.391427	0.542807	0.327557	0.920725	1.09999	0.265354	MLLT3	None
ENSG00000111716	1	160	994.682	2.5124	0.000444074	1	174	111.676	-0.537581	0.643781	0.0132866	0.952069	3.35254	0.191262	AFDN	None
ENSG00000111725	1	82	73.7851	-0.194411	0.42048	1	82	112.308	0.261173	0.207247	0.70139	0.736725	0.376255	0.683513	MLLT6	None
ENSG00000111726	1	125	49.3877	-0.910419	0.92862	1	77	32.4787	-0.904259	0.923726	0.972668	0.992475	0.0321621	0.0344566	MLLT6	None
ENSG00000111727	1	181	112.669	-0.78906	0.832934	1	177	209.395	0.107893	0.267908	0.92922	0.787749	0.0793894	0.572014	FOXO4	None
ENSG00000111728	1	913	969.597	-0.0778457	0.356448	1	765	553.942	-0.661937	0.735316	0.653443	0.966912	0.448004	0.133526	NR3C2	None
ENSG00000111731	1	152	110.144	-0.270891	0.465935	1	150	71.9176	-0.545891	0.64975	0.731047	0.952718	0.331675	0.187253	TRPM1	None
ENSG00000111737	1	102	159.462	0.507262	0.131743	1	94	60.4491	-0.674345	0.744685	0.420508	0.967919	0.880271	0.128027	TRPM1	None
ENSG00000111775	1	110	199.028	0.788957	0.0736217	1	119	157.512	0.22749	0.219638	0.314469	0.751093	1.13299	0.658292	MME	None
ENSG00000111783	1	398	349.148	-0.310671	0.490616	1	410	149.409	-0.981683	0.985386	0.746945	1	0.309258	0.00639371	MMP1	None
ENSG00000111785	1	192	176.328	-0.218674	0.434611	1	208	69.9965	-0.950932	0.960865	0.710392	0.998746	0.361899	0.0173377	MMP2	None
ENSG00000111786	1	110	227.507	0.939555	0.0524338	1	114	197.13	0.6185	0.105555	0.262602	0.610882	1.28039	0.976522	MMP3	None
ENSG00000111790	1	130	168.764	0.295911	0.195006	1	131	126.428	-0.250785	0.453727	0.503463	0.889831	0.709952	0.343205	MMP7	None
ENSG00000111799	1	196	284.42	0.5406	0.123414	1	156	42.5271	-0.999757	0.999806	0.404797	1	0.908635	8.42073e-05	MMP8	None
ENSG00000111801	1	174	297.385	0.465427	0.142804	1	183	113.89	-0.447589	0.580666	0.438072	0.933012	0.845259	0.236073	MMP9	None
ENSG00000111802	1	169	161.52	-0.165042	0.403741	1	198	155.163	-0.411137	0.555953	0.689122	0.926493	0.393897	0.254962	MMP10	None
ENSG00000111816	1	360	457.46	0.21475	0.224462	1	348	389.668	0.0197752	0.307835	0.535294	0.812699	0.648858	0.511682	MMP11	None
ENSG00000111817	1	435	480.948	-0.00505018	0.319761	1	449	341.636	-0.57349	0.669736	0.623376	0.957065	0.495175	0.174096	MMP11	None
ENSG00000111832	1	145	69.2237	-0.786358	0.830826	1	151	66.8059	-0.83716	0.870645	0.927795	0.987175	0.0804898	0.0601591	MMP12	None
ENSG00000111834	1	120	37.7696	-0.922249	0.938026	1	135	65.8728	-0.766037	0.815014	0.976497	0.979634	0.0277852	0.0888351	MMP13	None
ENSG00000111837	1	183	221.416	0.189011	0.234435	1	182	149.64	-0.415832	0.559107	0.545208	0.927159	0.629977	0.252505	MMP14	None
ENSG00000111843	1	46	29.6825	-0.550674	0.653197	1	42	41.4815	-0.0543553	0.34433	0.841592	0.834318	0.184956	0.463025	MMP15	None
ENSG00000111845	1	38	40.5962	-0.0894225	0.362518	1	39	34.6006	-0.408855	0.554423	0.657791	0.926027	0.44067	0.256159	MMP16	None
ENSG00000111846	1	526	678.458	0.337169	0.181168	1	522	431.635	-0.50663	0.621751	0.486627	0.946623	0.74192	0.206384	MMP17	None
ENSG00000111850	1	175	36.5549	-0.964303	0.971524	1	183	176.385	-0.119192	0.378422	0.988641	0.854045	0.0125464	0.422024	MMP19	None
ENSG00000111859	1	685	758.372	0.0293614	0.30331	1	690	1307.15	1.59594	0.00943334	0.610081	0.224409	0.518113	2.02533	ALDH6A1	None
ENSG00000111860	1	637	1556.52	1.26319	0.0236241	1	649	610.574	-0.224445	0.438012	0.171996	0.884988	1.62664	0.358514	MN1	None
ENSG00000111863	1	409	497.403	0.190264	0.233943	1	388	458.698	0.128746	0.259005	0.544777	0.782545	0.630891	0.586692	MNAT1	None
ENSG00000111875	1	132	377.472	1.22921	0.0258002	1	135	42.7314	-0.89589	0.917082	0.181395	0.992046	1.58838	0.0375919	MNDA	None
ENSG00000111877	1	421	1354.6	1.59181	0.00954717	1	437	145.96	-0.941773	0.953568	0.102664	0.997222	2.02013	0.0206483	MNT	None
ENSG00000111879	1	645	2243.41	2.44194	0.00057755	1	636	399.593	-0.772335	0.819906	0.0159056	0.980533	3.23841	0.0862358	MOBP	None
ENSG00000111880	1	654	1996.94	1.35482	0.0185318	1	666	402.604	-0.606268	0.693779	0.150269	0.959884	1.73208	0.158779	MOCS1	None
ENSG00000111885	1	653	580.988	-0.297834	0.482576	1	516	394.454	-0.51344	0.62657	0.7422	0.947078	0.316434	0.20303	MOCS2	None
ENSG00000111886	1	313	188.962	-0.874676	0.900267	1	317	316.993	-0.248833	0.452552	0.960668	0.889727	0.0456288	0.344331	MOG	None
ENSG00000111897	1	121	133.387	-0.0176239	0.325915	1	124	85.0747	-0.444579	0.578607	0.628552	0.932022	0.486896	0.237616	MOG	None
ENSG00000111906	1	298	226.484	-0.456456	0.586755	1	307	565.302	0.759964	0.0784139	0.804584	0.558985	0.231543	1.10561	MOG	None
ENSG00000111907	1	448	333.422	-0.606828	0.694192	1	452	857.169	1.04318	0.0410347	0.86102	0.428556	0.15852	1.38685	MOG	None
ENSG00000111911	1	83	129.877	0.502056	0.133083	1	83	39.3888	-0.843999	0.876032	0.422499	0.987619	0.875879	0.0574798	MOG	None
ENSG00000111912	1	275	928.396	2.0708	0.00213489	1	285	151.154	-0.830046	0.865047	0.0396848	0.986905	2.67062	0.0629605	MOG	None
ENSG00000111913	1	790	570.707	-0.777734	0.824107	1	821	927.341	0.0682675	0.2854	0.924105	0.799268	0.0840165	0.544546	MOG	None
ENSG00000111961	1	1003	1135.86	0.129378	0.258739	1	1019	1181.68	0.203188	0.228904	0.570828	0.76356	0.587139	0.640347	MOG	None
ENSG00000111962	1	905	1006.91	0.0843979	0.278188	1	919	850.519	-0.411855	0.556435	0.587833	0.926887	0.555661	0.254586	MOS	None
ENSG00000111981	1	159	241.289	0.386291	0.165658	1	146	130.672	-0.203288	0.425618	0.468706	0.879894	0.780787	0.37098	MOV10	None
ENSG00000112029	1	194	270.966	0.274505	0.202484	1	196	274.664	0.278666	0.201015	0.512011	0.730922	0.693608	0.696772	CD200	None
ENSG00000112031	1	172	256.476	0.359123	0.174108	1	171	209.569	0.131429	0.257874	0.479012	0.782154	0.759182	0.588592	MPG	None
ENSG00000112033	1	223	151.333	-0.598499	0.688051	1	239	292.338	0.155786	0.247769	0.858202	0.775923	0.162379	0.605953	MPI	None
ENSG00000112038	1	701	1649.75	1.85579	0.00429293	1	697	883.45	0.27927	0.200802	0.0624392	0.730686	2.36725	0.697232	MPL	None
ENSG00000112039	1	148	111.346	-0.526092	0.635565	1	161	183.321	0.0277077	0.304087	0.831074	0.810647	0.19684	0.517002	MPO	None
ENSG00000112041	1	134	132.164	-0.203918	0.425985	1	147	263.709	0.936554	0.0527999	0.705513	0.47702	0.370606	1.27737	MPP1	None
ENSG00000112053	1	250	75.3625	-0.989718	0.991797	1	257	422.971	0.691667	0.0907094	0.99754	0.577881	0.00357735	1.04235	MPP2	None
ENSG00000112062	1	292	83.5147	-0.965714	0.972649	1	300	494.311	0.566779	0.117166	0.988817	0.631199	0.0120438	0.931197	MPP3	None
ENSG00000112077	1	207	140.071	-0.594994	0.685473	1	210	87.9792	-0.86994	0.896519	0.857714	0.990144	0.16401	0.0474407	MPST	None
ENSG00000112078	1	188	496.467	1.0872	0.0368705	1	214	208.398	-0.103631	0.370056	0.220088	0.849774	1.43332	0.431733	MPV17	None
ENSG00000112079	1	186	474.439	1.0074	0.0447075	1	222	202.098	-0.170857	0.407024	0.243891	0.868292	1.34962	0.39038	MPZ	None
ENSG00000112081	1	137	344.288	1.01089	0.0443366	1	152	122.7	-0.318447	0.495521	0.24303	0.90727	1.35324	0.304938	MRC1	None
ENSG00000112096	1	314	296.838	-0.212961	0.431259	1	332	474.703	0.340425	0.180107	0.708421	0.714657	0.365262	0.744469	MRE11	None
ENSG00000112110	1	155	125	-0.302859	0.485715	1	162	260.338	0.41628	0.156694	0.744589	0.685307	0.313619	0.804949	ABCC1	None
ENSG00000112115	1	165	64.8906	-0.924942	0.940168	1	147	273.694	0.835196	0.0664767	0.977739	0.519564	0.0267944	1.17733	ABCC1	None
ENSG00000112116	1	129	78.8525	-0.712624	0.773824	1	131	172.939	0.269121	0.204398	0.899833	0.734124	0.111358	0.689523	MYO1B	None
ENSG00000112118	1	176	207.87	0.07848	0.28082	1	178	378.019	1.08726	0.036865	0.58963	0.412129	0.551573	1.43339	CITED1	None
ENSG00000112130	1	150	304.767	1.21076	0.0270526	1	135	203.373	0.586611	0.112601	0.186367	0.623387	1.56779	0.948459	MSH2	None
ENSG00000112137	1	1213	1310.95	-0.0424285	0.338279	1	1155	8118.06	5.67089	2.54253e-11	0.637743	7.04207e-08	0.470725	10.5947	MSH3	CAD only
ENSG00000112139	1	424	476.254	0.0802644	0.280024	1	432	346.123	-0.613136	0.698857	0.588905	0.961038	0.552804	0.155612	MSH4	None
ENSG00000112144	1	193	568.645	1.66121	0.00778599	1	194	95.5703	-0.821678	0.85847	0.0896773	0.986399	2.10869	0.0662746	MSH5	None
ENSG00000112146	1	100	273.429	1.51987	0.01174	1	103	45.2342	-0.860867	0.889345	0.11613	0.989409	1.93033	0.0509296	MSH5	None
ENSG00000112149	1	172	439.222	1.57348	0.010068	1	156	177.841	0.0275508	0.304161	0.105914	0.810647	1.99706	0.516896	MSH5	None
ENSG00000112159	1	401	258.792	-0.639821	0.718713	1	405	380.27	-0.24789	0.451985	0.8721	0.889704	0.143444	0.344876	MSH5	None
ENSG00000112164	1	232	602.699	1.71494	0.00662881	1	223	196.485	-0.366437	0.526366	0.0813353	0.916507	2.17856	0.278712	MSH5	None
ENSG00000112167	1	142	220.272	0.619031	0.105441	1	142	176.669	0.203251	0.228879	0.373726	0.76356	0.976992	0.640393	MSH5	None
ENSG00000112175	1	309	283.827	-0.31177	0.491308	1	333	236.708	-0.634845	0.714996	0.747331	0.963599	0.308646	0.145697	MSH5	None
ENSG00000112182	1	723	832.67	0.171765	0.241291	1	689	578.729	-0.615498	0.700606	0.553651	0.961038	0.617458	0.154526	MSH5	None
ENSG00000112183	1	138	110.718	-0.420065	0.561959	1	143	142.838	-0.143507	0.391725	0.789119	0.86011	0.250296	0.407018	MSI1	None
ENSG00000112186	1	435	468.443	-0.0492465	0.34173	1	450	594.979	0.364788	0.17232	0.640573	0.705668	0.466318	0.763665	MSMB	None
ENSG00000112195	1	108	67.5791	-0.711725	0.773136	1	109	149.074	0.358644	0.17426	0.89968	0.707449	0.111744	0.758804	MSN	None
ENSG00000112200	1	116	117.463	-0.0589018	0.346655	1	120	139.569	0.0696285	0.284787	0.64449	0.798804	0.460103	0.545481	MSR1	None
ENSG00000112208	1	56	62.4314	0.0297147	0.303144	1	57	60.6352	-0.0191535	0.326668	0.609937	0.823101	0.518351	0.485893	MSRA	None
ENSG00000112210	1	68	74.0365	-0.00684395	0.320634	1	67	93.0323	0.287224	0.198016	0.624046	0.726756	0.493991	0.703299	MSRA	None
ENSG00000112212	1	85	262.419	1.32855	0.0198827	1	49	84.5887	0.632181	0.102641	0.156384	0.602122	1.70153	0.988677	MST1	None
ENSG00000112214	1	191	236.305	0.113092	0.265669	1	192	1533.46	3.26928	1.96105e-05	0.577507	0.00405535	0.575659	4.70751	MST1R	CAD only
ENSG00000112218	1	237	424.09	0.697146	0.089669	1	250	311.269	0.170082	0.241968	0.347492	0.771973	1.04736	0.616242	MSX1	None
ENSG00000112232	1	1258	603.496	-0.896501	0.917567	1	1199	1537.12	0.240132	0.214926	0.968394	0.744318	0.0373621	0.66771	MSX2	None
ENSG00000112234	1	191	60.0183	-0.974466	0.979629	1	196	158.571	-0.38384	0.537789	0.992033	0.920005	0.00893843	0.269388	MT1A	None
ENSG00000112237	1	170	69.4565	-0.862747	0.890831	1	174	115.558	-0.558764	0.659042	0.956452	0.955185	0.0502048	0.181087	MT1B	None
ENSG00000112238	1	127	40.4463	-0.972878	0.978363	1	130	63.0058	-0.850145	0.880879	0.991477	0.988567	0.00950008	0.0550836	MT1E	None
ENSG00000112242	1	242	782.151	2.63753	0.000275266	1	246	485.887	1.33055	0.0197773	0.00953513	0.314813	3.56025	1.70383	MT1F	T2D only
ENSG00000112245	1	171	212.314	0.144259	0.252516	1	181	172.789	-0.0908626	0.363278	0.565987	0.845636	0.597711	0.439761	MT1G	None
ENSG00000112246	1	242	444.516	0.878025	0.0603777	1	238	153.725	-0.686361	0.753795	0.282686	0.971393	1.21912	0.122747	MT1H	None
ENSG00000112249	1	856	942.515	-0.009275	0.32182	1	782	642.515	-0.322105	0.497838	0.624895	0.907999	0.492387	0.302912	MT1JP	None
ENSG00000112273	1	123	74.627	-0.731051	0.787969	1	120	337.887	1.82771	0.00468818	0.906586	0.156558	0.103491	2.329	MT1M	None
ENSG00000112276	1	167	70.8024	-0.864462	0.892186	1	115	174.391	0.457177	0.145068	0.957133	0.670298	0.0495445	0.838429	MT1L	None
ENSG00000112280	1	413	568.748	0.391234	0.164154	1	435	691.22	0.699271	0.0892681	0.467628	0.575515	0.784747	1.0493	MT1X	None
ENSG00000112282	1	125	315.263	1.21161	0.0269934	1	125	314.707	1.20479	0.027469	0.186112	0.360386	1.56874	1.56116	MT2A	None
ENSG00000112290	1	250	338.005	0.226317	0.220079	1	251	427.344	0.477423	0.139562	0.531834	0.662545	0.657421	0.855232	MT3	None
ENSG00000112293	1	516	1164.67	1.23835	0.0251984	1	494	235.473	-0.876269	0.901529	0.178779	0.991097	1.59863	0.0450205	MTAP	None
ENSG00000112294	1	327	278.49	-0.366808	0.526609	1	311	232.819	-0.485992	0.607247	0.768219	0.941712	0.278512	0.216635	ATP6	None
ENSG00000112297	1	414	379.064	-0.304891	0.486987	1	444	496.932	0.00667179	0.314093	0.745319	0.816921	0.312483	0.502942	ATP8	None
ENSG00000112299	1	287	239.451	-0.38997	0.541842	1	292	197.883	-0.613354	0.699019	0.777705	0.961038	0.266127	0.155511	COX1	None
ENSG00000112303	1	214	304.833	0.425208	0.154097	1	216	207.299	-0.218816	0.434694	0.453772	0.884056	0.812206	0.361816	COX2	None
ENSG00000112304	1	191	163.373	-0.347299	0.513949	1	229	231.693	-0.134896	0.386981	0.760284	0.856829	0.28908	0.41231	COX3	None
ENSG00000112305	1	392	217.862	-0.74633	0.79975	1	415	414.519	-0.118698	0.378154	0.911931	0.854045	0.0970455	0.422331	MTCP1	None
ENSG00000112306	1	143	143.042	-0.129562	0.384061	1	151	33.1042	-0.971168	0.976999	0.674045	1	0.4156	0.0101061	CYTB	None
ENSG00000112308	1	111	104.43	-0.250499	0.453555	1	141	177.705	0.205458	0.228026	0.722558	0.76356	0.34337	0.642015	MTF1	None
ENSG00000112309	1	273	282.845	-0.119844	0.378775	1	275	219.869	-0.531435	0.639381	0.669433	0.950893	0.421619	0.19424	NUDT1	None
ENSG00000112312	1	129	136.882	-0.0966676	0.36635	1	138	109.677	-0.566613	0.664733	0.661074	0.95675	0.436104	0.177353	MTHFD1	None
ENSG00000112319	1	736	1093.81	0.622857	0.10462	1	703	696.965	-0.205694	0.427017	0.37211	0.880481	0.980385	0.369555	MTHFD1P1	None
ENSG00000112320	1	321	425.12	0.377381	0.168394	1	267	537.024	1.34725	0.0189124	0.471561	0.307332	0.773672	1.72325	MTHFR	None
ENSG00000112333	1	104	137.949	0.360934	0.173535	1	96	105.925	-0.0323133	0.333201	0.477727	0.827316	0.760614	0.477294	MTIF2	None
ENSG00000112335	1	123	110.586	-0.270366	0.465614	1	125	272.703	0.961971	0.0497658	0.730697	0.462187	0.331974	1.30307	MTM1	None
ENSG00000112337	1	164	168.74	-0.0824886	0.358875	1	159	68.6613	-0.81812	0.855677	0.655472	0.986245	0.445057	0.06769	ND1	None
ENSG00000112339	1	315	118.724	-0.840872	0.873568	1	320	433.192	0.250668	0.211056	0.947828	0.740259	0.0587034	0.675603	ND2	None
ENSG00000112343	1	164	264.725	0.521111	0.128232	1	148	68.1521	-0.807042	0.846992	0.413602	0.984814	0.892003	0.0721208	ND3	None
ENSG00000112357	1	234	506.601	0.924701	0.0542667	1	242	318.06	0.225687	0.220316	0.266698	0.751543	1.26547	0.656953	ND4	None
ENSG00000112365	1	112	474.882	2.33618	0.000849394	1	117	107.654	-0.254161	0.455764	0.0211129	0.890201	3.07089	0.34126	ND4L	None
ENSG00000112367	1	349	1054.99	1.7974	0.00515162	1	352	576.159	0.62003	0.105226	0.0695439	0.610266	2.28806	0.977878	ND5	None
ENSG00000112378	1	197	231.931	0.0920259	0.274822	1	189	67.4475	-0.983848	0.987113	0.585521	1	0.560949	0.0056332	ND6	None
ENSG00000112379	1	547	708.083	0.285818	0.198507	1	553	636.864	0.0851146	0.277871	0.507737	0.795218	0.702225	0.556157	MYO1F	None
ENSG00000112394	1	287	1028.99	2.24738	0.00116474	1	283	167.948	-0.75751	0.808401	0.0264116	0.979455	2.93377	0.0923732	MTNR1A	None
ENSG00000112406	1	232	110.198	-0.729258	0.78659	1	135	114.414	-0.322474	0.498073	0.905821	0.907999	0.104252	0.302707	MTNR1B	None
ENSG00000112414	1	235	259.364	0.0165901	0.309348	1	241	331.443	0.369422	0.170867	0.613797	0.704097	0.509552	0.767341	MTTP	None
ENSG00000112419	1	870	850.477	-0.207649	0.428156	1	880	938.952	-0.0450346	0.339595	0.706854	0.831778	0.368398	0.469038	MTR	None
ENSG00000112425	1	628	2383.96	1.48873	0.0128201	1	648	426.983	-0.434598	0.5718	0.122441	0.929451	1.89211	0.242756	MTRR	None
ENSG00000112462	1	159	119.977	-0.472971	0.598173	1	143	93.3998	-0.651962	0.727812	0.811186	0.9658	0.223173	0.137981	MTX1	None
ENSG00000112473	1	109	146.954	0.258285	0.208289	1	111	84.0529	-0.461808	0.590445	0.517798	0.935326	0.681334	0.228821	MTX1P1	None
ENSG00000112486	1	220	681.127	1.71566	0.00661432	1	236	113.37	-0.881764	0.905881	0.0812149	0.991403	2.17951	0.0429289	MUC1	None
ENSG00000112494	1	308	260.16	-0.432801	0.570579	1	371	205.718	-0.830951	0.865758	0.793021	0.986965	0.243684	0.0626034	MUC2	None
ENSG00000112499	1	416	1106.54	1.77017	0.00560279	1	421	2129.88	3.37855	1.1947e-05	0.0732975	0.00275747	2.2516	4.92274	MUC2	CAD only
ENSG00000112511	1	78	252.164	1.85524	0.00430044	1	99	72.1581	-0.56926	0.666657	0.0625008	0.957065	2.36649	0.176097	MUC2	None
ENSG00000112514	1	69	223.816	1.84711	0.00441187	1	87	65.6945	-0.529593	0.638064	0.0633722	0.950893	2.35538	0.195136	MUC3A	None
ENSG00000112530	1	1533	1386.23	-0.479553	0.602752	1	1550	1719.04	0.0605311	0.288903	0.812873	0.802621	0.219861	0.539248	MUC4	None
ENSG00000112531	1	356	1184.67	1.77442	0.00552998	1	345	80.2379	-0.996287	0.997038	0.0726407	1	2.25728	0.00128836	MUC4	None
ENSG00000112539	1	176	51.5699	-0.989609	0.991709	1	180	106.273	-0.749991	0.802581	0.99754	0.979203	0.00361559	0.0955113	MUC4	None
ENSG00000112541	1	2170	2842.65	0.839985	0.0657705	1	2058	2158.48	-0.0874406	0.361474	0.295792	0.845636	1.18197	0.441923	MUC4	None
ENSG00000112559	1	165	184.302	0.0388073	0.298894	1	157	154.455	-0.242373	0.448674	0.606358	0.888533	0.524482	0.348069	MUC4	None
ENSG00000112561	1	265	806.794	2.66183	0.000250423	1	250	320.723	0.328812	0.18391	0.00892499	0.715455	3.60133	0.735395	MUC4	T2D only
ENSG00000112562	1	842	1033.88	0.270889	0.203768	1	781	695.258	-0.457001	0.587131	0.512529	0.93454	0.690864	0.231265	MUC4	None
ENSG00000112576	1	353	663.769	1.3551	0.0185179	1	343	272.28	-0.605291	0.693058	0.150269	0.959841	1.73241	0.15923	MUC4	None
ENSG00000112578	1	67	140.521	1.02031	0.0433517	1	68	21.0942	-0.954245	0.963505	0.240487	0.998746	1.36299	0.0161459	MUC5AC	None
ENSG00000112584	1	429	351.461	-0.407282	0.55337	1	357	439.376	0.206557	0.227603	0.78352	0.762769	0.256985	0.642823	MUC5AC	None
ENSG00000112592	1	131	25.7421	-0.976598	0.98133	1	124	58.5444	-0.670201	0.741552	0.992918	0.9679	0.00818495	0.129858	MUC6	None
ENSG00000112599	1	202	132.543	-0.600344	0.68941	1	207	189.977	-0.230311	0.441484	0.858705	0.886168	0.161522	0.355085	MUC6	None
ENSG00000112619	1	152	377.233	1.16708	0.0302288	1	164	267.064	0.498141	0.134097	0.198267	0.655704	1.51958	0.872582	MUC6	None
ENSG00000112624	1	174	128.166	-0.531019	0.639084	1	180	177.61	-0.120225	0.378981	0.833591	0.854045	0.194442	0.421382	MUC6	None
ENSG00000112640	1	183	223.505	0.09925	0.271659	1	194	346.285	0.654665	0.0979925	0.582747	0.592232	0.565976	1.00881	MUC7	None
ENSG00000112651	1	100	115.253	0.0683429	0.285366	1	102	91.8501	-0.219783	0.435263	0.593953	0.884056	0.544598	0.361248	TRIM37	None
ENSG00000112655	1	247	280.924	0.0389105	0.298846	1	240	325.725	0.307679	0.190982	0.606358	0.719396	0.524552	0.719007	MUSK	None
ENSG00000112658	1	104	108.047	-0.0320759	0.333082	1	97	137.209	0.363948	0.172584	0.633863	0.705883	0.477448	0.763	MMUT	None
ENSG00000112659	1	158	144.535	-0.188249	0.416935	1	161	208.05	0.265419	0.205721	0.69818	0.735747	0.379932	0.686721	MUTYH	None
ENSG00000112667	1	80	73.378	-0.196557	0.421719	1	88	134.366	0.480723	0.13868	0.702594	0.661436	0.374977	0.857985	MVD	None
ENSG00000112679	1	101	135.355	0.456116	0.145361	1	73	66.751	-0.271177	0.46611	0.441144	0.895605	0.837553	0.331512	MVK	None
ENSG00000112685	1	728	1595.51	1.69203	0.00710176	1	687	584.209	-0.505837	0.621191	0.0844755	0.946218	2.14863	0.206775	MX1	None
ENSG00000112695	1	81	79.8355	-0.0946222	0.365265	1	38	19.4949	-0.783975	0.828969	0.66038	0.98181	0.437392	0.0814619	MX2	None
ENSG00000112697	1	102	61.8267	-0.551476	0.653775	1	44	40.8811	-0.249532	0.452973	0.841659	0.889727	0.184572	0.343928	MXI1	None
ENSG00000112699	1	1367	1976.01	0.90024	0.0574016	1	1369	2114.57	1.11072	0.0347963	0.275403	0.404616	1.24108	1.45847	MYB	None
ENSG00000112701	1	332	1530.35	2.36711	0.000759603	1	323	372.873	0.0339922	0.30114	0.019534	0.810227	3.11941	0.521232	MYBL1	None
ENSG00000112706	1	341	401.897	0.164728	0.244129	1	324	274.363	-0.45621	0.586586	0.557172	0.934509	0.612381	0.231669	MYBPC1	None
ENSG00000112715	1	132	235.124	1.18664	0.0287689	1	129	269.925	1.59218	0.00953707	0.193201	0.226045	1.54108	2.02059	MYBL2	None
ENSG00000112739	1	237	95.5467	-0.940454	0.952517	1	238	110.416	-0.880838	0.905147	0.982413	0.991403	0.0211271	0.043281	MYBPC2	None
ENSG00000112742	1	234	1233.12	2.22992	0.00123824	1	232	375.461	0.474415	0.14037	0.027589	0.66394	2.90719	0.852726	MYBPC3	None
ENSG00000112759	1	127	172.063	0.407017	0.159422	1	118	122.509	-0.129479	0.384016	0.46162	0.854897	0.797451	0.415651	MYBPH	None
ENSG00000112761	1	102	66.6058	-0.628451	0.710229	1	115	99.0054	-0.335901	0.506627	0.868133	0.910839	0.148602	0.295312	MYC	None
ENSG00000112763	1	172	301.233	0.63712	0.101605	1	180	133.309	-0.461304	0.590096	0.367387	0.935326	0.993083	0.229077	MYCL	None
ENSG00000112769	1	309	275.24	-0.265905	0.462891	1	380	198.244	-0.86492	0.892549	0.729162	0.98986	0.334521	0.049368	MYCN	None
ENSG00000112773	1	650	699.611	-0.0465238	0.340349	1	669	1201.72	0.889655	0.0588041	0.639125	0.496989	0.468076	1.23059	MYD88	None
ENSG00000112782	1	543	348.51	-0.847351	0.878675	1	536	552.656	-0.130951	0.38482	0.95055	0.855582	0.0561715	0.414742	GADD45B	None
ENSG00000112787	1	439	1897.74	3.13184	3.5987e-05	1	431	450.563	-0.0989571	0.367566	0.00201023	0.848261	4.44385	0.434665	MYF5	T2D only
ENSG00000112796	1	122	105.82	-0.182962	0.413907	1	129	175.844	0.238515	0.215525	0.695814	0.744318	0.383097	0.666502	MYF6	None
ENSG00000112799	1	401	453.256	0.0530081	0.292337	1	369	382.344	-0.137481	0.388402	0.599902	0.857963	0.534116	0.410719	MYH1	None
ENSG00000112812	1	113	79.0713	-0.550922	0.653375	1	136	66.5643	-0.797012	0.839145	0.841592	0.98351	0.184837	0.0761631	MYH2	None
ENSG00000112818	1	179	687.458	2.05295	0.00226606	1	196	447.154	1.13752	0.0325556	0.0414474	0.394594	2.64473	1.48737	MYH3	None
ENSG00000112837	1	273	202.591	-0.494661	0.613321	1	267	134.395	-0.786942	0.831282	0.818653	0.982441	0.212312	0.0802517	MYH4	None
ENSG00000112851	1	204	281.72	0.358156	0.174414	1	181	100.338	-0.846137	0.877718	0.479136	0.988108	0.758418	0.056645	MYH6	None
ENSG00000112852	1	85	100.002	0.0913433	0.275122	1	104	28.8366	-0.895563	0.916822	0.58557	0.992046	0.560475	0.0377149	MYH7	None
ENSG00000112855	1	76	96.7731	0.163094	0.244791	1	75	22.8616	-0.83723	0.870699	0.558092	0.987175	0.611204	0.0601319	MYH8	None
ENSG00000112874	1	124	166.332	0.220015	0.222459	1	116	267.439	1.01868	0.04352	0.53401	0.43992	0.65275	1.36131	MYH9	None
ENSG00000112877	1	321	343.321	-0.0594428	0.346932	1	311	157.368	-0.737479	0.79292	0.644592	0.977188	0.459756	0.100771	MYH10	None
ENSG00000112893	1	633	293.614	-0.860188	0.888809	1	522	215.176	-0.905495	0.924708	0.955875	0.992725	0.0511916	0.0339955	MYH11	None
ENSG00000112902	1	1517	2037.12	0.796194	0.0724636	1	1399	2220.34	1.41879	0.0155722	0.311721	0.286715	1.13988	1.80765	MYH11	None
ENSG00000112936	1	378	242.058	-0.618996	0.7032	1	383	329.297	-0.295288	0.480989	0.865024	0.901014	0.152921	0.317865	MYL1	None
ENSG00000112941	1	291	187.621	-0.681505	0.75011	1	279	1102.74	2.56125	0.000369088	0.889379	0.0303588	0.124875	3.43287	MYL2	None
ENSG00000112964	1	507	333.968	-0.696336	0.761384	1	458	410.397	-0.354505	0.518607	0.895029	0.91354	0.118396	0.285162	MYL3	None
ENSG00000112972	1	114	147.62	0.209557	0.226449	1	71	110.864	0.553689	0.120259	0.537255	0.636478	0.645029	0.919884	MYL4	None
ENSG00000112977	1	354	262.345	-0.503135	0.619284	1	355	307.343	-0.325616	0.500067	0.821853	0.908569	0.20811	0.300972	MYL5	None
ENSG00000112981	1	79	56.9817	-0.545478	0.649453	1	73	83.3822	0.0527228	0.292468	0.839541	0.803683	0.187452	0.533922	MYL6	None
ENSG00000112983	1	74	53.6686	-0.584954	0.678108	1	63	67.546	-0.0572564	0.345812	0.854766	0.835195	0.168701	0.46116	MYLK	None
ENSG00000112984	1	38	32.4599	-0.406077	0.552564	1	33	44.3733	0.348404	0.177529	0.782835	0.71173	0.257618	0.750732	MYO1A	None
ENSG00000112992	1	273	500.309	0.578083	0.114547	1	271	89.2047	-0.862029	0.890263	0.39005	0.989409	0.941018	0.0504816	MYO1C	None
ENSG00000112996	1	89	1420.22	3.99081	6.01266e-07	1	90	80.8569	-0.112666	0.374899	7.0225e-05	0.852741	6.22093	0.426085	MYO1D	T2D only
ENSG00000113013	1	84	126.769	0.392301	0.163831	1	92	78.8982	-0.271119	0.466075	0.467318	0.895605	0.785603	0.331545	MYO1E	None
ENSG00000113048	1	163	100.361	-0.683471	0.751601	1	167	194.156	0.0827689	0.278911	0.889895	0.795307	0.124013	0.554534	MYO5A	None
ENSG00000113068	1	150	310.623	0.680179	0.0929225	1	151	45.941	-0.863093	0.891104	0.354154	0.989787	1.03188	0.0500715	MYO5B	None
ENSG00000113070	1	87	200.646	1.07658	0.03784	1	90	85.5359	-0.165424	0.403957	0.222893	0.866554	1.42205	0.393665	MYO6	None
ENSG00000113073	1	67	181.447	1.55368	0.0106591	1	70	82.204	0.106892	0.268341	0.109749	0.788068	1.97228	0.571313	MYO7A	None
ENSG00000113083	1	77	64.5541	-0.288511	0.476781	1	81	283.049	1.61282	0.00897979	0.738534	0.218027	0.321681	2.04673	MYO7B	None
ENSG00000113088	1	117	115.665	-0.152232	0.396567	1	131	71.8812	-0.724876	0.783221	0.684125	0.974778	0.401683	0.106116	MYO9A	None
ENSG00000113100	1	581	308.529	-0.893615	0.915277	1	589	741.693	0.249064	0.211641	0.966967	0.740908	0.0384474	0.674399	MYO9B	None
ENSG00000113108	1	76	238.066	1.45066	0.0142595	1	74	80.14	-0.00504557	0.319758	0.129978	0.82139	1.8459	0.495178	MYO10	None
ENSG00000113119	1	85	253.463	1.21553	0.0267235	1	84	38.7513	-0.67061	0.741861	0.185439	0.967919	1.57311	0.129677	MYOC	None
ENSG00000113140	1	136	93.8409	-0.600397	0.689449	1	125	132.17	-0.0648559	0.349714	0.858705	0.838153	0.161498	0.456287	MYOD1	None
ENSG00000113141	1	102	247.185	0.980282	0.0476719	1	100	47.3785	-0.697052	0.761929	0.250563	0.971925	1.32174	0.118085	MYOG	None
ENSG00000113161	1	137	832.254	2.98613	6.71606e-05	1	142	395.844	1.33846	0.0193634	0.00326343	0.31155	4.17289	1.71302	PPP1R12A	T2D only
ENSG00000113163	1	255	1429.55	2.75417	0.000173914	1	256	626.955	1.17409	0.0296981	0.00682561	0.375053	3.75966	1.52727	PPP1R12B	T2D only
ENSG00000113194	1	188	130.921	-0.575559	0.671244	1	188	57.9516	-0.97623	0.981036	0.851317	1	0.17312	0.00831496	MYT1	None
ENSG00000113196	1	87	89.5279	-0.148441	0.394459	1	88	55.5143	-0.778984	0.82508	0.682837	0.981488	0.403998	0.0835041	MYT1	None
ENSG00000113205	1	86	104.529	0.125186	0.26051	1	106	28.436	-0.898008	0.918763	0.573105	0.992046	0.584175	0.0367963	NAB1	None
ENSG00000113209	1	78	82.1382	-0.0586094	0.346505	1	92	33.0952	-0.917577	0.934311	0.644478	0.994047	0.460291	0.0295087	NAB2	None
ENSG00000113211	1	91	80.5509	-0.298527	0.483008	1	103	42.0199	-0.919969	0.936213	0.742629	0.994047	0.316046	0.0286255	NACA	None
ENSG00000113212	1	115	76.2851	-0.51926	0.630701	1	132	58.3787	-0.809018	0.84854	0.828626	0.984945	0.200176	0.0713278	NAGA	None
ENSG00000113231	1	622	1100.93	1.08938	0.0366734	1	612	629.623	-0.141022	0.390352	0.219587	0.859172	1.43565	0.408543	NAGLU	None
ENSG00000113240	1	157	142.011	-0.276168	0.469169	1	144	119.992	-0.373716	0.531129	0.733643	0.91754	0.328671	0.2748	HNRNPM	None
ENSG00000113248	1	93	62.0324	-0.501316	0.618002	1	107	41.181	-0.861583	0.889911	0.821195	0.989409	0.20901	0.0506536	NAIP	None
ENSG00000113249	1	201	345.486	0.572423	0.115852	1	191	170.986	-0.268005	0.464171	0.392192	0.894737	0.936095	0.333322	NAIP	None
ENSG00000113262	1	209	220.767	-0.0836376	0.359477	1	229	249.02	-0.0412372	0.337678	0.655613	0.830021	0.444329	0.471497	NAIP	None
ENSG00000113263	1	455	379.683	-0.450332	0.582547	1	465	514.962	-0.00528101	0.319873	0.801421	0.821488	0.234669	0.495022	NAP1L1	None
ENSG00000113269	1	405	455.635	0.0234298	0.306105	1	411	275.954	-0.698959	0.763383	0.611081	0.972393	0.51413	0.117258	NAP1L2	None
ENSG00000113272	1	167	464.527	1.74393	0.0060709	1	170	163.858	-0.23236	0.442701	0.0765296	0.886746	2.21675	0.353889	NAP1L3	None
ENSG00000113273	1	659	962.66	0.54528	0.122279	1	690	494.574	-0.652288	0.728056	0.402776	0.9658	0.91265	0.137835	NAP1L4	None
ENSG00000113282	1	260	199.577	-0.432017	0.570047	1	266	145.96	-0.737857	0.793211	0.793	0.977273	0.24409	0.100611	NAP1L4	None
ENSG00000113296	1	216	256.969	0.0996933	0.271466	1	255	108.591	-0.84682	0.878257	0.582532	0.98812	0.566285	0.0563786	NARS1	None
ENSG00000113300	1	411	1342.65	1.7827	0.0053909	1	417	229.13	-0.73443	0.790571	0.0712952	0.976279	2.26834	0.102059	NASP	None
ENSG00000113302	1	104	127.142	0.11614	0.264362	1	104	44.5571	-0.874292	0.899963	0.576269	0.990884	0.5778	0.0457753	CEACAM6	None
ENSG00000113303	1	260	260.632	-0.0746634	0.354791	1	260	163.864	-0.531311	0.639292	0.651576	0.950893	0.450028	0.194301	NBL1 MICOS10-NBL1	None
ENSG00000113312	1	200	89.5295	-0.845403	0.877139	1	207	52.1599	-0.988936	0.991172	0.949948	1	0.0569317	0.00385076	NUBP1	None
ENSG00000113318	1	610	256.062	-0.84024	0.87307	1	634	574.927	-0.19734	0.422171	0.947617	0.87879	0.0589507	0.374511	NBN	None
ENSG00000113319	1	769	705.736	-0.401615	0.549583	1	788	1032.31	0.515977	0.129525	0.781583	0.649568	0.259966	0.887646	NCAM1	None
ENSG00000113327	1	200	382.686	1.16726	0.0302151	1	204	250.887	0.211238	0.225804	0.198267	0.759765	1.51978	0.646268	NCAM2	None
ENSG00000113328	1	91	201.277	0.944274	0.0518624	1	80	26.3504	-0.934208	0.947543	0.261239	0.99608	1.28515	0.0234009	NCBP1	None
ENSG00000113356	1	126	72.39	-0.744321	0.798199	1	128	119.765	-0.241168	0.447953	0.911307	0.888227	0.097889	0.348768	NCF2	None
ENSG00000113360	1	485	551.713	0.051497	0.29303	1	480	275.911	-0.859711	0.888432	0.60043	0.989409	0.533087	0.051376	NCF4	None
ENSG00000113361	1	309	204.512	-0.743097	0.797254	1	309	419.875	0.4118	0.158009	0.910745	0.685413	0.0984033	0.801318	NCF4	None
ENSG00000113368	1	251	491.468	0.99214	0.0463557	1	277	183.285	-0.653784	0.72918	0.247929	0.9658	1.3339	0.137165	NCK1	None
ENSG00000113369	1	101	38.0776	-0.940295	0.95239	1	90	128.41	0.375862	0.168865	0.982387	0.701378	0.021185	0.772462	NCL	None
ENSG00000113384	1	164	115.792	-0.576763	0.672123	1	167	232.281	0.330458	0.183367	0.852097	0.715455	0.172551	0.736678	NDN	None
ENSG00000113387	1	270	139.281	-0.875824	0.901176	1	300	273.007	-0.339243	0.508768	0.960734	0.911446	0.0451906	0.29348	NDN	None
ENSG00000113389	1	337	330.751	-0.224692	0.438158	1	349	414.973	0.148433	0.25079	0.712791	0.776995	0.358369	0.60069	NDP	None
ENSG00000113391	1	574	941.764	0.586457	0.112636	1	602	825.38	0.351103	0.176662	0.386852	0.71078	0.948324	0.752856	NDUFA1	None
ENSG00000113396	1	1684	1130.58	-0.703115	0.766554	1	1663	2782.2	0.768238	0.0770212	0.896973	0.555095	0.115457	1.11339	NDUFA2	None
ENSG00000113407	1	165	88.9385	-0.698705	0.763189	1	147	335.573	1.14963	0.0315846	0.896245	0.389048	0.117368	1.50052	NDUFA3	None
ENSG00000113430	1	216	122.221	-0.827737	0.863231	1	193	193.702	-0.155033	0.398129	0.942785	0.863284	0.0638731	0.399976	NDUFA3	None
ENSG00000113441	1	337	362.656	-0.0306579	0.332375	1	376	1348.85	1.61006	0.00905258	0.633146	0.219157	0.478372	2.04323	NDUFA3	None
ENSG00000113448	1	3132	5050.04	1.45562	0.0140644	1	3010	2876.42	-0.366582	0.526461	0.129144	0.916507	1.85188	0.278634	NDUFA3	None
ENSG00000113456	1	108	65.4774	-0.656127	0.730942	1	104	98.427	-0.221106	0.436042	0.878488	0.884056	0.136117	0.360471	NDUFA3	None
ENSG00000113460	1	99	64.6626	-0.607984	0.695047	1	93	83.537	-0.268951	0.464749	0.861173	0.894823	0.157986	0.332781	NDUFA3	None
ENSG00000113492	1	235	316.159	0.330302	0.183419	1	212	247.489	0.0959238	0.273112	0.489811	0.791922	0.736556	0.563659	NDUFA3	None
ENSG00000113494	1	572	563.829	-0.208571	0.428694	1	548	361.45	-0.765014	0.81422	0.706854	0.979634	0.367853	0.0892584	NDUFA3	None
ENSG00000113504	1	290	165.883	-0.865451	0.892969	1	262	181.628	-0.616664	0.70147	0.957544	0.961364	0.0491637	0.153991	NDUFA3	None
ENSG00000113520	1	70	51.2437	-0.482997	0.605154	1	60	69.2767	0.054681	0.291571	0.814613	0.803683	0.218134	0.535255	NDUFA3	None
ENSG00000113522	1	132	54.3265	-0.837501	0.870913	1	130	219.229	0.488388	0.136649	0.946855	0.659163	0.0600252	0.864395	NDUFA4	None
ENSG00000113525	1	56	46.4778	-0.30104	0.484577	1	57	140.66	1.06516	0.0389079	0.743751	0.419169	0.314637	1.40996	NDUFA5	None
ENSG00000113532	1	258	91.0616	-0.860664	0.889184	1	261	194.648	-0.371073	0.529397	0.95607	0.917481	0.0510082	0.276219	NDUFA6	None
ENSG00000113552	1	183	232.043	0.204606	0.228355	1	182	117.48	-0.536717	0.643162	0.539263	0.951814	0.641389	0.19168	NDUFA6	None
ENSG00000113555	1	132	202.054	0.513399	0.130178	1	141	94.862	-0.648582	0.725275	0.417684	0.965042	0.885462	0.139497	NDUFA6	None
ENSG00000113558	1	115	49.0325	-0.826006	0.86187	1	115	41.301	-0.902193	0.922085	0.94236	0.992196	0.0645582	0.035229	NDUFA6	None
ENSG00000113569	1	172	73.384	-0.817757	0.855392	1	180	72.6452	-0.84642	0.877941	0.93923	0.988108	0.0678346	0.0565348	NDUFA6	None
ENSG00000113575	1	149	114.373	-0.290981	0.478313	1	147	69.6007	-0.624944	0.707619	0.739555	0.962878	0.320288	0.150201	NDUFA7	None
ENSG00000113578	1	419	735.134	1.2938	0.0218022	1	375	322.98	-0.496258	0.614443	0.164347	0.943147	1.6615	0.211519	NDUFA8	None
ENSG00000113580	1	257	176.74	-0.602586	0.691062	1	261	268.213	-0.107321	0.372029	0.859454	0.851079	0.160483	0.429423	NEB	None
ENSG00000113583	1	87	69.5243	-0.474743	0.599405	1	92	56.3779	-0.759667	0.810072	0.81174	0.979468	0.22228	0.0914764	NDUFA9	None
ENSG00000113593	1	167	126.672	-0.344831	0.512359	1	171	244.395	0.299923	0.193627	0.759393	0.721653	0.290426	0.713034	NDUFA10	None
ENSG00000113594	1	219	166.144	-0.517378	0.629364	1	208	148.334	-0.575422	0.671145	0.827824	0.957065	0.201098	0.173184	NDUFAB1	None
ENSG00000113595	1	193	157.963	-0.274272	0.468006	1	200	295.237	0.338984	0.180576	0.732458	0.714657	0.329749	0.743341	NDUFB1	None
ENSG00000113597	1	210	205.578	-0.100773	0.368532	1	219	350.835	0.431514	0.152283	0.662196	0.679121	0.433525	0.817348	NDUFB2	None
ENSG00000113600	1	434	411.333	-0.268117	0.46424	1	442	287.068	-0.718735	0.778507	0.73018	0.973599	0.333257	0.108737	NDUFB3	None
ENSG00000113615	1	91	100.097	0.0107873	0.312118	1	114	162.955	0.3927	0.163711	0.616101	0.693663	0.505681	0.785923	NDUFB4	None
ENSG00000113621	1	67	195.708	2.25904	0.0011179	1	67	82.8612	0.218427	0.223062	0.0258638	0.756014	2.9516	0.651575	NDUFB5	None
ENSG00000113638	1	146	86.7327	-0.565285	0.66377	1	151	108.946	-0.415058	0.558586	0.847536	0.927131	0.177983	0.25291	NDUFB6	None
ENSG00000113643	1	207	541.731	1.09131	0.0365005	1	203	116.523	-0.597558	0.687359	0.219142	0.959034	1.4377	0.162817	NDUFB7	None
ENSG00000113645	1	594	589.47	-0.253437	0.455327	1	587	532.871	-0.459998	0.589196	0.724429	0.935326	0.341676	0.229741	NDUFB8	None
ENSG00000113648	1	152	118.601	-0.487958	0.608621	1	153	81.832	-0.859977	0.888642	0.816369	0.989409	0.215653	0.0512733	NDUFB9	None
ENSG00000113649	1	257	297.068	0.0705201	0.284385	1	221	142.196	-0.631627	0.712595	0.593058	0.963559	0.546093	0.147157	NDUFB10	None
ENSG00000113657	1	154	152.607	-0.18488	0.415004	1	155	103.612	-0.714699	0.775414	0.696862	0.973504	0.381948	0.110466	NDUFC1	None
ENSG00000113658	1	183	51.8528	-0.894095	0.915658	1	186	185.967	-0.0206218	0.327393	0.967295	0.823629	0.0382669	0.48493	NDUFC2	None
ENSG00000113712	1	148	172.844	0.0787017	0.280721	1	151	107.196	-0.601013	0.689903	0.589602	0.959034	0.551726	0.161212	NDUFS1	None
ENSG00000113719	1	441	190.135	-0.997065	0.997659	1	409	343.247	-0.572022	0.668667	0.999882	0.957065	0.00101805	0.17479	NDUFS1	None
ENSG00000113721	1	210	210.078	-0.188088	0.416842	1	221	367.506	0.931812	0.0533828	0.698085	0.477875	0.380028	1.2726	NDUFS2	None
ENSG00000113722	1	141	127.767	-0.320121	0.496581	1	142	202.84	0.429331	0.152909	0.750642	0.679121	0.30401	0.815567	NDUFS3	None
ENSG00000113732	1	183	119.637	-0.708168	0.770415	1	142	105.536	-0.585678	0.678638	0.898605	0.957531	0.113275	0.168362	NDUFS3	None
ENSG00000113734	1	95	76.4137	-0.417549	0.560263	1	85	201.69	1.15577	0.0311013	0.788099	0.385742	0.251608	1.50722	NDUFV1	None
ENSG00000113739	1	138	171.652	0.222747	0.221425	1	106	51.2332	-0.927768	0.942418	0.532843	0.995249	0.654773	0.0257566	NDUFS4	None
ENSG00000113742	1	255	369.925	0.345369	0.178506	1	245	115.545	-0.774241	0.821389	0.483291	0.980635	0.748347	0.0854513	NDUFS5	None
ENSG00000113749	1	123	422.422	2.39153	0.000695038	1	112	75.0523	-0.68869	0.755565	0.0183339	0.971716	3.15799	0.121728	NDUFS6	None
ENSG00000113758	1	86	48.211	-0.621818	0.705295	1	67	13.3936	-0.933888	0.947288	0.866008	0.996034	0.151629	0.0235178	NDUFS8	None
ENSG00000113761	1	302	398.887	0.199521	0.230325	1	307	178.521	-0.615194	0.700381	0.541204	0.961038	0.637658	0.154666	NDUFV2	None
ENSG00000113763	1	190	156.429	-0.564587	0.663263	1	166	110.295	-0.813967	0.852419	0.847012	0.985398	0.178315	0.0693467	NDUFV3	None
ENSG00000113790	1	245	970.212	1.98289	0.00285543	1	179	162.618	-0.234724	0.444107	0.0472768	0.886843	2.54433	0.352512	DRG1	None
ENSG00000113805	1	600	682.333	0.0830958	0.278766	1	595	570.471	-0.299016	0.483313	0.588364	0.901547	0.55476	0.315771	NEDD4	None
ENSG00000113810	1	108	356.447	1.72423	0.00644525	1	109	72.9428	-0.543483	0.648019	0.0797941	0.952718	2.19076	0.188413	SEPTIN2	None
ENSG00000113811	1	133	502.856	1.80303	0.00506248	1	136	107.876	-0.369094	0.528102	0.0688545	0.917242	2.29564	0.277282	RPL10A	None
ENSG00000113812	1	154	477.175	1.69645	0.00700829	1	156	144.637	-0.237231	0.445601	0.0840007	0.88762	2.15439	0.351054	NEDD8	None
ENSG00000113838	1	122	146.679	0.11973	0.262829	1	125	165.79	0.245633	0.212899	0.57492	0.742729	0.580327	0.671826	NEDD8	None
ENSG00000113845	1	186	253.479	0.246263	0.212668	1	190	75.7986	-0.880524	0.904899	0.522977	0.991403	0.672298	0.0434001	NEDD9	None
ENSG00000113851	1	277	518.894	0.904575	0.0568354	1	218	73.8411	-0.978589	0.982918	0.27377	1	1.24538	0.00748276	NEFM	None
ENSG00000113889	1	274	409.748	0.475746	0.140012	1	277	110.891	-0.936371	0.949265	0.433437	0.996176	0.853834	0.0226123	NEFH	None
ENSG00000113905	1	142	223.125	0.599496	0.10971	1	149	85.3252	-0.756503	0.80762	0.381419	0.979455	0.959752	0.0927929	NELL1	None
ENSG00000113916	1	196	416.494	0.994185	0.0461318	1	198	109.67	-0.752527	0.804542	0.247551	0.979236	1.336	0.0944511	NEFL	None
ENSG00000113924	1	310	153.337	-0.905463	0.924682	1	303	302.531	-0.1508	0.39577	0.971212	0.861866	0.0340074	0.402557	NEK1	None
ENSG00000113946	1	516	262.388	-0.897663	0.91849	1	511	536.958	-0.0807245	0.357952	0.968948	0.842535	0.0369258	0.446176	NEK2	None
ENSG00000113966	1	94	272.9	1.49174	0.0127118	1	141	47.6339	-0.918741	0.935236	0.122008	0.994047	1.89579	0.0290788	NEK3	None
ENSG00000113971	1	246	270.884	0.0083802	0.313272	1	288	485.87	0.705997	0.0880086	0.617248	0.57487	0.504078	1.05547	NELL2	None
ENSG00000114013	1	180	154.222	-0.428927	0.56795	1	181	216.31	0.124531	0.260788	0.792528	0.783971	0.24569	0.583713	NEO1	None
ENSG00000114019	1	100	77.4334	-0.365511	0.525762	1	76	107.841	0.325631	0.184962	0.767752	0.715495	0.279211	0.732918	NEU1	None
ENSG00000114021	1	105	71.3775	-0.658789	0.732945	1	101	92.6498	-0.304364	0.486657	0.879004	0.902555	0.134929	0.312777	NEU1	None
ENSG00000114023	1	169	499.981	1.69013	0.00714237	1	166	64.9377	-0.910945	0.929038	0.0846431	0.993557	2.14616	0.0319666	NEU1	None
ENSG00000114026	1	115	107.592	-0.286274	0.475396	1	101	92.9811	-0.322562	0.498128	0.737713	0.907999	0.322944	0.302659	NEU1	None
ENSG00000114030	1	247	877.547	1.88998	0.0038527	1	255	63.9745	-0.983778	0.987057	0.0583174	1	2.41423	0.00565756	NEU1	None
ENSG00000114054	1	144	590.191	2.14108	0.00168327	1	162	938.201	2.9284	8.55139e-05	0.0342088	0.0107772	2.77385	4.06796	NEU1	None
ENSG00000114062	1	291	119.766	-0.87757	0.902558	1	289	248.453	-0.291418	0.478584	0.961298	0.899804	0.0445246	0.320042	NEU1	None
ENSG00000114098	1	126	220.265	0.697229	0.0896534	1	122	280.846	1.10805	0.035027	0.347492	0.405311	1.04743	1.4556	NEU1	None
ENSG00000114107	1	216	353.085	0.476381	0.139842	1	203	998.679	2.17749	0.00148554	0.433246	0.0753968	0.854363	2.82812	NEU2	None
ENSG00000114113	1	160	399.869	1.09198	0.0364401	1	150	61.5836	-0.801311	0.842506	0.219019	0.983595	1.43842	0.0744271	NEUROD1	None
ENSG00000114115	1	159	588.297	1.85384	0.00431938	1	147	86.4408	-0.661124	0.734703	0.0625752	0.966912	2.36458	0.133888	NEUROD2	None
ENSG00000114120	1	155	52.7423	-0.861483	0.889832	1	158	122.835	-0.28318	0.473485	0.956108	0.898702	0.0506921	0.324693	NEUROG1	None
ENSG00000114124	1	165	133.149	-0.386155	0.539318	1	170	136.955	-0.390515	0.542203	0.77657	0.92072	0.268155	0.265838	NF1	None
ENSG00000114125	1	120	64.3579	-0.75646	0.807587	1	129	75.184	-0.717785	0.777779	0.917038	0.973536	0.0928105	0.109144	NF2	None
ENSG00000114126	1	655	335.109	-0.744306	0.798187	1	691	1589.6	0.99185	0.0463875	0.911307	0.452394	0.0978954	1.3336	NFATC1	None
ENSG00000114127	1	210	198.858	-0.170786	0.406984	1	215	138.612	-0.563856	0.662732	0.691006	0.956383	0.390423	0.178662	NFATC2	None
ENSG00000114166	1	495	810.859	0.735058	0.0827305	1	484	620.848	0.247863	0.212081	0.334132	0.741624	1.08233	0.673498	NFIA	None
ENSG00000114200	1	342	477.216	0.286893	0.198132	1	319	421.804	0.217157	0.223544	0.507447	0.756516	0.703046	0.650636	NFATC3	None
ENSG00000114204	1	197	96.9109	-0.735171	0.791141	1	201	628.067	1.5577	0.0105368	0.907789	0.237967	0.101746	1.97729	NFATC4	None
ENSG00000114209	1	123	321.517	0.853258	0.0638454	1	122	201.174	0.389524	0.164673	0.291598	0.6947	1.19487	0.783377	NFATC4	None
ENSG00000114248	1	148	205.966	0.320967	0.186513	1	148	58.9181	-0.888946	0.911574	0.493521	0.991913	0.729292	0.0402082	NFE2	None
ENSG00000114251	1	177	150.73	-0.369628	0.528451	1	179	256.758	0.419595	0.155726	0.769531	0.68277	0.276995	0.80764	NFE2L1	None
ENSG00000114268	1	86	295.358	1.47703	0.013248	1	84	131.948	0.438685	0.15024	0.124403	0.677722	1.87785	0.823215	NFE2L2	None
ENSG00000114270	1	70	214.633	1.47329	0.0133874	1	71	124.4	0.674885	0.0939568	0.125268	0.585358	1.8733	1.02707	NFIB	None
ENSG00000114279	1	1545	1277.56	-0.685049	0.752799	1	1460	872.68	-0.974121	0.979354	0.890355	1	0.123321	0.00906037	NFIC	None
ENSG00000114302	1	110	151.609	0.286986	0.198099	1	98	91.9084	-0.14049	0.390059	0.507447	0.859172	0.703117	0.40887	NFIL3	None
ENSG00000114315	1	136	199.632	0.476688	0.139759	1	132	75.1029	-0.783135	0.828313	0.433246	0.981804	0.854619	0.0818053	NFIX	None
ENSG00000114316	1	88	53.4839	-0.587153	0.679718	1	89	104.325	0.054664	0.291579	0.855406	0.803683	0.167671	0.535244	NFKB1	None
ENSG00000114331	1	509	257.188	-0.670896	0.742077	1	335	373.926	0.0638524	0.287396	0.884272	0.80173	0.129551	0.54152	NFKB2	None
ENSG00000114346	1	234	925.018	1.89481	0.00379386	1	229	235.755	-0.0819145	0.358574	0.0578721	0.843012	2.42092	0.445421	NFKBIA	None
ENSG00000114349	1	85	193.453	1.08303	0.0372489	1	79	132.372	0.585063	0.112952	0.221392	0.6237	1.42889	0.947106	NFKBIB	None
ENSG00000114353	1	95	191.625	1.00869	0.0445703	1	80	117.144	0.421115	0.155283	0.243508	0.682446	1.35095	0.808875	NFKBIB	None
ENSG00000114354	1	105	71.5628	-0.420693	0.562382	1	118	179.603	0.349599	0.177145	0.789477	0.711367	0.249968	0.751672	NFKBIE	None
ENSG00000114378	1	64	150.306	1.05635	0.0397487	1	45	55.5122	0.171872	0.241249	0.228815	0.771319	1.40068	0.617535	NFKBIL1	None
ENSG00000114383	1	63	148.133	1.0206	0.0433212	1	41	38.4419	-0.204917	0.426565	0.240455	0.880219	1.3633	0.370014	NFKBIL1	None
ENSG00000114388	1	47	95.4737	0.798887	0.0720366	1	29	36.445	0.194985	0.232093	0.310988	0.765828	1.14245	0.634338	NFKBIL1	None
ENSG00000114391	1	70	94.1978	0.240312	0.21486	1	71	64.6262	-0.193821	0.42014	0.525993	0.877746	0.667845	0.376606	NFKBIL1	None
ENSG00000114395	1	48	103.359	0.909681	0.0561743	1	31	36.8965	0.129722	0.258593	0.271714	0.782154	1.25046	0.587383	NFKBIL1	None
ENSG00000114405	1	44	48.1271	-0.00371385	0.319111	1	51	49.7174	-0.178399	0.411304	0.622789	0.871039	0.496058	0.385837	NFKBIL1	None
ENSG00000114416	1	237	508.085	0.915431	0.0554376	1	263	206.708	-0.401688	0.549632	0.269564	0.924507	1.2562	0.259928	NFKBIL1	None
ENSG00000114423	1	604	792.622	0.269682	0.204198	1	516	644.015	0.182641	0.236951	0.512813	0.767973	0.689949	0.625341	TONSL	None
ENSG00000114439	1	508	648.353	0.237346	0.215959	1	513	623.671	0.161051	0.245621	0.527205	0.774577	0.66563	0.609734	NFRKB	None
ENSG00000114446	1	385	174.603	-0.601138	0.689995	1	331	58.1307	-0.948394	0.958843	0.858984	0.998222	0.161154	0.0182525	NFX1	None
ENSG00000114450	1	129	109.485	-0.351964	0.516962	1	131	167.473	0.179635	0.238145	0.761996	0.769216	0.286542	0.623158	NFYA	None
ENSG00000114455	1	343	822.257	1.21472	0.0267794	1	265	115.972	-0.892562	0.914441	0.185574	0.992009	1.5722	0.0388441	NFYB	None
ENSG00000114473	1	261	225.937	-0.286646	0.475627	1	274	294.439	-0.0286716	0.331385	0.737917	0.826884	0.322734	0.479667	NFYC	None
ENSG00000114480	1	450	277.957	-0.700674	0.764691	1	467	1409.94	1.75858	0.00580533	0.896645	0.175865	0.116514	2.23617	NGF	None
ENSG00000114487	1	501	841.498	0.512194	0.130485	1	500	343.955	-0.466336	0.593574	0.418224	0.936234	0.884441	0.226525	NGFR	None
ENSG00000114491	1	157	94.0586	-0.71941	0.779025	1	171	418.818	1.28965	0.0220415	0.902147	0.333079	0.108448	1.65676	NHLH1	None
ENSG00000114503	1	105	73.014	-0.531327	0.639303	1	102	90.8979	-0.271003	0.466003	0.833672	0.895605	0.194293	0.331611	NHLH2	None
ENSG00000114520	1	236	781.348	1.78948	0.00527926	1	280	298.921	-0.0725659	0.353701	0.0705892	0.840572	2.27743	0.451364	SNU13	None
ENSG00000114529	1	203	148.234	-0.502763	0.619022	1	224	176.835	-0.451115	0.583084	0.821788	0.933356	0.208294	0.234269	NHS	None
ENSG00000114541	1	1022	1303.82	0.39692	0.162438	1	997	836.563	-0.558234	0.658658	0.465122	0.954902	0.789313	0.18134	NID1	None
ENSG00000114544	1	393	143.43	-0.906116	0.925201	1	385	320.177	-0.311956	0.491425	0.971212	0.905199	0.0337637	0.308543	NINJ1	None
ENSG00000114547	1	114	50.881	-0.834825	0.868806	1	122	64.2117	-0.725929	0.78403	0.946049	0.974856	0.0610772	0.105667	NINJ2	None
ENSG00000114554	1	266	311.074	0.0455589	0.295765	1	274	325.451	0.0649194	0.286912	0.602911	0.801189	0.529054	0.542251	NIT1	None
ENSG00000114573	1	110	53.8864	-0.474746	0.599407	1	116	432.66	1.2211	0.0263443	0.81174	0.354473	0.222279	1.57931	NKG7	None
ENSG00000114626	1	59	32.03	-0.717668	0.777689	1	42	21.6165	-0.804034	0.844636	0.901534	0.984085	0.109194	0.0733302	NKTR	None
ENSG00000114631	1	72	53.1171	-0.500498	0.617426	1	52	33.6619	-0.695756	0.760942	0.820988	0.971925	0.209415	0.118649	NKX2-2	None
ENSG00000114638	1	235	232.309	-0.222204	0.436689	1	236	288.961	0.1653	0.243897	0.711847	0.773519	0.359828	0.612793	NKX3-1	None
ENSG00000114646	1	42	182.094	2.95139	7.76997e-05	1	40	41.8434	-0.0876021	0.361559	0.00365641	0.845636	4.10958	0.44182	NKX6-1	T2D only
ENSG00000114648	1	86	530.48	2.5828	0.000339934	1	84	66.9349	-0.325148	0.49977	0.011058	0.908569	3.46861	0.30123	NNAT	None
ENSG00000114650	1	82	623.99	2.59379	0.000325907	1	82	73.8568	-0.123547	0.380784	0.0107278	0.854322	3.48691	0.419321	NMB	None
ENSG00000114654	1	104	49.6405	-0.842004	0.87446	1	99	74.3062	-0.44115	0.576264	0.948265	0.930966	0.0582599	0.239378	NMBR	None
ENSG00000114656	1	337	397.406	0.0696261	0.284788	1	351	576.961	0.575802	0.115071	0.593557	0.627527	0.545479	0.939032	NME1	None
ENSG00000114670	1	598	419.257	-0.569999	0.667195	1	646	469.216	-0.538281	0.644283	0.849011	0.952376	0.175747	0.190923	NME2	None
ENSG00000114686	1	118	117.881	-0.121433	0.379636	1	71	66.573	-0.233023	0.443095	0.670434	0.886746	0.420633	0.353503	NME3	None
ENSG00000114698	1	260	220.502	-0.353625	0.518036	1	306	393.23	0.203623	0.228735	0.762732	0.76356	0.28564	0.640667	NME4	None
ENSG00000114735	1	67	141.393	0.702429	0.088675	1	54	66.0611	0.157084	0.247238	0.345898	0.775878	1.0522	0.606885	NQO2	None
ENSG00000114737	1	46	72.1918	0.37505	0.169116	1	41	47.6186	0.111741	0.266249	0.471744	0.786791	0.771816	0.574711	NMT1	None
ENSG00000114738	1	77	123.464	0.421754	0.155098	1	67	87.5171	0.230533	0.218498	0.455893	0.74898	0.809394	0.660553	NNMT	None
ENSG00000114739	1	133	92.3315	-0.351123	0.516418	1	143	155.807	0.0325374	0.30182	0.761682	0.810558	0.286998	0.520251	NODAL	None
ENSG00000114742	1	201	217.17	-0.0593676	0.346893	1	214	169.243	-0.421787	0.563121	0.644582	0.929331	0.459804	0.249399	NOP2	None
ENSG00000114744	1	115	136.056	0.0607406	0.288808	1	135	249.889	0.655322	0.0978592	0.596634	0.592164	0.539391	1.0094	NONO	None
ENSG00000114745	1	116	130.109	-0.0088116	0.321594	1	127	116.27	-0.285747	0.475071	0.62483	0.899128	0.492693	0.323242	NOS1	None
ENSG00000114757	1	611	705.669	0.0804664	0.279935	1	655	515.953	-0.551625	0.653883	0.58878	0.953806	0.552944	0.1845	NOS2	None
ENSG00000114767	1	61	42.3022	-0.610857	0.697171	1	57	43.4899	-0.483527	0.605524	0.862124	0.94103	0.156661	0.217869	NOS3	None
ENSG00000114770	1	339	1586.92	2.57873	0.000345271	1	344	171.172	-0.793396	0.836319	0.0111522	0.983496	3.46184	0.077628	CNOT2	None
ENSG00000114771	1	248	332.302	0.246776	0.21248	1	255	167.31	-0.595314	0.685708	0.522919	0.959034	0.672683	0.163861	CNOT3	None
ENSG00000114779	1	47	55.6465	0.152574	0.249085	1	38	20.8416	-0.689117	0.75589	0.562563	0.971716	0.603652	0.121542	CNOT3	None
ENSG00000114784	1	83	177.718	0.668601	0.0951965	1	68	33.3113	-0.565954	0.664255	0.357826	0.95675	1.02138	0.177665	CNOT3	None
ENSG00000114790	1	338	472.672	0.273368	0.202888	1	332	2282.28	3.0406	5.33148e-05	0.512186	0.00789059	0.692744	4.27315	CNOT3	CAD only
ENSG00000114796	1	212	615.413	0.926263	0.0540715	1	231	333.174	0.264436	0.206074	0.266549	0.735747	1.26703	0.685978	CNOT3	None
ENSG00000114805	1	854	907.204	-0.0380252	0.336062	1	705	355.068	-0.913771	0.931285	0.6361	0.993569	0.47358	0.0309175	CNOT3	None
ENSG00000114812	1	215	362.63	0.776963	0.0755743	1	219	206.393	-0.264364	0.461952	0.319084	0.894264	1.12163	0.335403	CNOT3	None
ENSG00000114841	1	143	240.029	0.498516	0.133999	1	147	116.208	-0.307613	0.488694	0.424159	0.903739	0.872898	0.310963	CNOT3	None
ENSG00000114850	1	151	93.3803	-0.65578	0.730681	1	147	145.941	-0.153321	0.397174	0.878488	0.863081	0.136272	0.401019	CNOT3	None
ENSG00000114853	1	119	135.275	0.0632486	0.287669	1	118	84.0031	-0.48732	0.608175	0.595701	0.941746	0.541107	0.215971	CNOT3	None
ENSG00000114854	1	55	74.336	0.297089	0.194601	1	54	46.207	-0.304786	0.486921	0.502997	0.902576	0.710856	0.312541	CNOT4	None
ENSG00000114857	1	190	198.458	-0.0499409	0.342082	1	192	165.526	-0.255206	0.456396	0.640925	0.890201	0.465869	0.340658	NOTCH1	None
ENSG00000114859	1	99	118.286	0.122577	0.261617	1	98	64.4148	-0.73482	0.790871	0.574172	0.976464	0.582334	0.101894	NPY	None
ENSG00000114861	1	1175	1695.99	0.901803	0.0571969	1	901	839.324	-0.437354	0.573676	0.274557	0.930047	1.24263	0.241333	NOTCH2	None
ENSG00000114867	1	96	242.407	1.54301	0.0109904	1	88	48.6465	-0.814063	0.852494	0.112148	0.985398	1.95899	0.0693084	NOTCH3	None
ENSG00000114902	1	60	46.1991	-0.202762	0.425313	1	60	33.4699	-0.425455	0.565599	0.7053	0.929451	0.371292	0.247491	NOTCH4	None
ENSG00000114904	1	121	106.361	-0.116498	0.376965	1	119	75.4261	-0.34082	0.50978	0.668223	0.911829	0.423699	0.292617	NOTCH4	None
ENSG00000114923	1	61	79.8031	0.290031	0.19704	1	40	67.8971	0.585733	0.1128	0.505921	0.6236	0.705446	0.947691	NOTCH4	None
ENSG00000114933	1	319	214.176	-0.621626	0.705153	1	314	194.505	-0.692694	0.758611	0.866008	0.971719	0.151717	0.119981	NOTCH4	None
ENSG00000114942	1	102	71.3837	-0.390624	0.542275	1	71	33.91	-0.81349	0.852044	0.777915	0.985398	0.26578	0.0695377	NOTCH4	None
ENSG00000114948	1	367	476.59	0.305128	0.191849	1	381	191.257	-0.936349	0.949248	0.49927	0.996176	0.71704	0.0226204	NOTCH4	None
ENSG00000114956	1	215	125.794	-0.713642	0.774604	1	182	61.3377	-0.963929	0.971226	0.900253	0.999572	0.11092	0.0126798	NOTCH4	None
ENSG00000114978	1	142	72.3819	-0.753641	0.805404	1	148	97.2083	-0.56994	0.667152	0.915479	0.957065	0.0939862	0.175775	CCN3	None
ENSG00000114982	1	73	39.7601	-0.726577	0.784528	1	73	48.3007	-0.590492	0.682167	0.905047	0.958141	0.105391	0.166109	NOVA1	None
ENSG00000114988	1	84	33.2934	-0.897913	0.918687	1	73	72.075	-0.0736481	0.354263	0.968965	0.840771	0.0368323	0.450674	NOVA2	None
ENSG00000114993	1	46	8.6097	-0.986629	0.989332	1	45	18.5708	-0.618083	0.702523	0.996476	0.961403	0.00465801	0.15334	PNP	None
ENSG00000114999	1	139	192.895	0.30687	0.191257	1	153	116.129	-0.436938	0.573393	0.498951	0.929743	0.718383	0.241548	NPAS1	None
ENSG00000115008	1	100	145.352	0.285976	0.198451	1	103	113.171	-0.0212325	0.327695	0.507662	0.823629	0.702346	0.48453	NPAS2	None
ENSG00000115009	1	142	207.918	0.49174	0.135767	1	128	124.685	-0.159301	0.400517	0.42731	0.864531	0.867205	0.397379	NPAT	None
ENSG00000115020	1	172	104.491	-0.628028	0.709914	1	148	74.3481	-0.871275	0.897575	0.868021	0.990144	0.148794	0.046929	NPC1	None
ENSG00000115041	1	113	43.6011	-0.950644	0.960636	1	97	96.544	-0.054309	0.344306	0.985277	0.834318	0.0174412	0.463055	NPHP1	None
ENSG00000115042	1	31	12.53	-0.922185	0.937975	1	24	41.2421	0.559678	0.118836	0.976497	0.633643	0.0278086	0.925052	NPHS1 LOC107985317	None
ENSG00000115053	1	194	74.9339	-0.966006	0.972882	1	197	80.3976	-0.949161	0.959454	0.988943	0.998513	0.0119399	0.0179758	NPM1	None
ENSG00000115073	1	48	48.0111	-0.0822449	0.358747	1	31	45.7055	0.3166	0.187973	0.655472	0.716982	0.445212	0.725905	NPPA	None
ENSG00000115084	1	259	412.5	0.489037	0.136478	1	263	347.946	0.245782	0.212844	0.428121	0.742729	0.864938	0.671938	NPPB	None
ENSG00000115085	1	89	79.6458	-0.284179	0.474102	1	79	143.523	0.712738	0.0867608	0.736606	0.574591	0.324128	1.06168	NPPC	None
ENSG00000115091	1	301	294.162	-0.140793	0.390227	1	240	260.428	-0.0301949	0.332144	0.679451	0.827063	0.408683	0.478674	NPR1	None
ENSG00000115107	1	256	309.348	0.143114	0.252991	1	248	347.696	0.425165	0.154109	0.566266	0.680931	0.596894	0.812171	NPR2	None
ENSG00000115109	1	301	343.147	0.0667073	0.286104	1	262	172.131	-0.56546	0.663897	0.594517	0.956643	0.543476	0.177899	NPR3	None
ENSG00000115112	1	266	247.846	-0.326169	0.500419	1	263	293.602	0.0197945	0.307826	0.751975	0.812699	0.300667	0.511695	NPTX1	None
ENSG00000115128	1	108	81.4134	-0.437822	0.573995	1	116	436.121	1.9873	0.00281452	0.795128	0.114944	0.241092	2.5506	NPTX2	None
ENSG00000115129	1	123	70.4962	-0.582643	0.676418	1	131	484.697	1.64118	0.00826171	0.854246	0.208323	0.169785	2.08293	NPY1R	None
ENSG00000115137	1	140	164.419	0.0748352	0.282449	1	137	199.853	0.376882	0.168549	0.591011	0.701263	0.549061	0.773274	NPY2R	None
ENSG00000115138	1	95	224.939	1.21412	0.0268202	1	92	75.2191	-0.359388	0.521775	0.185646	0.915288	1.57154	0.282517	NPY6R	None
ENSG00000115145	1	173	286.438	0.526859	0.126796	1	175	141.229	-0.323327	0.498614	0.410912	0.908085	0.896894	0.302236	NPY5R	None
ENSG00000115155	1	346	314.196	-0.355723	0.519396	1	339	310.738	-0.336412	0.506954	0.763439	0.910952	0.284502	0.295032	SLC11A2	None
ENSG00000115159	1	298	257.325	-0.305903	0.487622	1	284	174.878	-0.677233	0.746872	0.745581	0.969039	0.311917	0.126754	NRAP	None
ENSG00000115163	1	120	88.3952	-0.365307	0.525628	1	121	472.25	1.60998	0.00905482	0.767752	0.219157	0.279321	2.04312	NRAS	None
ENSG00000115165	1	169	840.393	2.72282	0.000197013	1	140	104.627	-0.450559	0.582703	0.00757876	0.933356	3.7055	0.234553	NRCAM	T2D only
ENSG00000115170	1	209	169.876	-0.520735	0.63175	1	215	104.618	-0.948395	0.958843	0.828881	0.998222	0.199455	0.0182524	NRDC	None
ENSG00000115183	1	755	755.637	-0.187315	0.416399	1	730	1190.22	0.849561	0.0643769	0.697934	0.514909	0.380491	1.19127	NRF1	None
ENSG00000115194	1	111	592.539	2.47072	0.000519062	1	122	78.0601	-0.554059	0.65564	0.0148212	0.953962	3.28478	0.183335	NRGN	None
ENSG00000115204	1	62	426.484	2.85876	0.000113965	1	64	89.4419	0.329896	0.183553	0.00492104	0.715455	3.94323	0.73624	NRL	T2D only
ENSG00000115207	1	70	514.253	3.40253	1.06996e-05	1	72	99.232	0.341211	0.179852	0.000794805	0.714657	4.97063	0.745084	NRL	T2D only
ENSG00000115211	1	44	385.537	3.39926	1.08621e-05	1	44	54.5162	0.186059	0.235599	0.000803792	0.767568	4.96409	0.627827	NRTN	T2D only
ENSG00000115216	1	61	624.675	3.15117	3.30775e-05	1	62	95.9597	0.370031	0.170677	0.00186848	0.703977	4.48047	0.767824	YBX1	T2D only
ENSG00000115221	1	496	2492.61	3.32824	1.50308e-05	1	521	815.338	0.600587	0.109468	0.00104078	0.616665	4.82302	0.960711	NSF	T2D only
ENSG00000115226	1	56	670.85	3.33786	1.43878e-05	1	58	88.0732	0.332867	0.182575	0.000999825	0.715455	4.842	0.738558	NSF	T2D only
ENSG00000115232	1	260	348.063	0.339283	0.180479	1	236	386.939	0.748609	0.0803587	0.485989	0.564034	0.743574	1.09497	NSF	None
ENSG00000115233	1	180	188.247	-0.0917994	0.363772	1	186	531.361	1.43168	0.0150289	0.658957	0.282854	0.43917	1.82307	NT5E	None
ENSG00000115234	1	49	415.776	3.29053	1.78245e-05	1	48	56.2752	0.121567	0.262047	0.00116751	0.784349	4.74898	0.581621	NTF3	T2D only
ENSG00000115239	1	963	1684.87	1.14677	0.0318118	1	992	484.188	-0.978217	0.982621	0.205042	1	1.49741	0.0076138	NTF4	None
ENSG00000115241	1	74	654.076	3.22254	2.41569e-05	1	77	95.4805	0.175215	0.239909	0.00145905	0.770985	4.61696	0.619954	NTHL1	T2D only
ENSG00000115252	1	1064	567.276	-0.914325	0.931724	1	1159	2574.86	1.63134	0.00850493	0.974158	0.211945	0.0307125	2.07033	NTRK1	None
ENSG00000115255	1	113	111.932	-0.145612	0.39289	1	56	49.512	-0.250889	0.45379	0.6818	0.889864	0.405729	0.343145	NTRK2	None
ENSG00000115257	1	124	129.215	-0.0853073	0.360353	1	67	60.672	-0.235204	0.444393	0.655993	0.886851	0.443272	0.352233	NTRK3	None
ENSG00000115263	1	118	74.6394	-0.532852	0.640394	1	114	399.236	1.53706	0.0111788	0.834238	0.243521	0.193553	1.95161	NTN3	None
ENSG00000115266	1	115	122.268	-0.0348491	0.334469	1	76	61.7821	-0.362146	0.523569	0.634929	0.915874	0.475644	0.281026	ROR1	None
ENSG00000115268	1	58	57.0295	-0.106822	0.371762	1	39	21.2174	-0.605383	0.693126	0.664674	0.959841	0.429735	0.159188	ROR2	None
ENSG00000115271	1	53	60.8481	0.116085	0.264386	1	94	123.803	0.214202	0.22467	0.576269	0.758209	0.577762	0.648454	DDR2	None
ENSG00000115274	1	34	14.1586	-0.75769	0.80854	1	33	16.7014	-0.497184	0.615093	0.917243	0.943255	0.0922983	0.211059	NTS	None
ENSG00000115275	1	33	13.8595	-0.760747	0.81091	1	34	16.8945	-0.563498	0.662473	0.917479	0.956296	0.0910276	0.178832	NTSR1	None
ENSG00000115282	1	43	33.8052	-0.259251	0.458846	1	44	36.615	-0.178063	0.411113	0.726872	0.87092	0.338333	0.386039	NUCB1	None
ENSG00000115286	1	113	107.66	-0.222406	0.436808	1	97	94.2568	-0.186227	0.415775	0.711847	0.874205	0.359709	0.381142	NUCB2	None
ENSG00000115289	1	40	34.2697	-0.205003	0.426616	1	40	38.8144	-0.0617318	0.348107	0.705736	0.837876	0.369963	0.458288	NUMA1	None
ENSG00000115290	1	251	785.489	2.09322	0.00197998	1	220	223.147	-0.142035	0.390912	0.0379701	0.859589	2.70334	0.407921	NUP88	None
ENSG00000115295	1	276	334.021	0.166207	0.243531	1	278	305.519	0.00422485	0.31527	0.556265	0.817283	0.613446	0.501317	NUP98	None
ENSG00000115297	1	37	32.1068	-0.194862	0.42074	1	35	40.7602	0.109547	0.267194	0.701584	0.787266	0.375986	0.573173	NR4A2	None
ENSG00000115306	1	600	574.922	-0.220603	0.435746	1	613	353.689	-0.784028	0.82901	0.711491	0.98181	0.360767	0.0814404	NVL	None
ENSG00000115307	1	40	29.7127	-0.336427	0.506964	1	34	33.0152	-0.0550408	0.34468	0.756311	0.834318	0.295023	0.462584	GPR143	None
ENSG00000115310	1	464	1697.38	2.61834	0.000296494	1	469	368.95	-0.531276	0.639267	0.00996261	0.950893	3.52798	0.194318	OAS1	T2D only
ENSG00000115317	1	39	30.1725	-0.323319	0.498608	1	33	33.5684	-0.0215298	0.327842	0.751479	0.823629	0.30224	0.484336	OAS2	None
ENSG00000115318	1	49	31.9324	-0.578125	0.673116	1	45	52.7847	0.112369	0.265979	0.85256	0.786791	0.17191	0.575152	OAS3	None
ENSG00000115325	1	28	9.17594	-0.954483	0.963695	1	26	34.6023	0.257327	0.208635	0.986646	0.738143	0.0160604	0.680612	OAT	None
ENSG00000115339	1	113	749.419	2.96568	7.31862e-05	1	103	100.367	-0.119624	0.378656	0.00348632	0.854045	4.13557	0.421755	TBC1D25	T2D only
ENSG00000115350	1	112	359.129	1.70543	0.00682168	1	120	35.3311	-0.963967	0.971256	0.082645	0.999572	2.16611	0.0126664	OAZ1	None
ENSG00000115353	1	444	954.937	1.68495	0.00725406	1	425	290.446	-0.796433	0.838692	0.085526	0.983496	2.13942	0.0763975	OAZ2	None
ENSG00000115355	1	302	485.686	0.555215	0.119895	1	246	237.114	-0.210355	0.429735	0.398717	0.881661	0.921199	0.366799	OCA2	None
ENSG00000115361	1	60	72.2071	0.139441	0.254519	1	59	20.5702	-0.983967	0.987208	0.567412	1	0.59428	0.00559118	OCA2	None
ENSG00000115363	1	373	331.602	-0.405541	0.552205	1	368	416.725	0.0548119	0.291511	0.782649	0.803683	0.257899	0.535345	OCM2	None
ENSG00000115364	1	232	137.575	-0.717463	0.777532	1	240	136.032	-0.744895	0.798642	0.901534	0.978326	0.109282	0.097648	OCRL	None
ENSG00000115365	1	157	134.407	-0.201923	0.424826	1	163	113.532	-0.381562	0.536286	0.704819	0.91945	0.371789	0.270603	ODC1	None
ENSG00000115368	1	225	85.9364	-0.740417	0.795185	1	220	327.46	0.309263	0.190445	0.910008	0.719034	0.0995318	0.72023	ODF1	None
ENSG00000115380	1	269	303.911	0.0430336	0.296933	1	279	301.95	-0.029837	0.331965	0.604183	0.827063	0.527342	0.478907	ODF2	None
ENSG00000115386	1	135	218.857	0.670033	0.0949129	1	141	127.707	-0.311678	0.49125	0.357708	0.905098	1.02267	0.308698	OMD	None
ENSG00000115392	1	190	109.235	-0.74	0.794863	1	196	230.11	0.0464022	0.295375	0.909837	0.804803	0.0997075	0.529626	OGDH	None
ENSG00000115414	1	307	255.643	-0.395207	0.545317	1	291	628.789	1.14638	0.0318426	0.779325	0.391481	0.263351	1.49699	OGG1	None
ENSG00000115415	1	174	115.076	-0.671574	0.74259	1	175	125.743	-0.591173	0.682666	0.884445	0.958481	0.129251	0.165791	OGN	None
ENSG00000115419	1	184	90.965	-0.753651	0.805412	1	177	136.774	-0.376536	0.532979	0.915479	0.918127	0.0939818	0.27329	OLR1	None
ENSG00000115421	1	168	63.2667	-0.873421	0.899274	1	120	168.864	0.327783	0.18425	0.960224	0.715455	0.046108	0.734593	OMG LOC101927057	None
ENSG00000115423	1	628	439.238	-0.436535	0.573118	1	619	395.05	-0.524016	0.634086	0.79468	0.950634	0.241756	0.197852	OMP	None
ENSG00000115425	1	340	234.948	-0.769191	0.817463	1	345	267.563	-0.63569	0.715627	0.920868	0.963807	0.0875318	0.145313	OPA1	None
ENSG00000115446	1	62	79.4424	0.20955	0.226452	1	61	143.424	0.850233	0.06428	0.537255	0.514834	0.645025	1.19192	OPCML	None
ENSG00000115457	1	146	152.795	-0.0579288	0.346156	1	129	63.4156	-0.900661	0.920869	0.64415	0.992046	0.460728	0.035802	TNFRSF11B	None
ENSG00000115459	1	193	134.656	-0.603719	0.691897	1	208	171.905	-0.428044	0.567352	0.859904	0.929451	0.159958	0.246148	OPHN1	None
ENSG00000115461	1	119	61.9391	-0.816347	0.854286	1	104	43.6355	-0.851931	0.882289	0.939	0.98883	0.0683968	0.0543893	OPRD1	None
ENSG00000115464	1	547	350.783	-0.592772	0.683841	1	553	589.953	-0.028782	0.33144	0.857421	0.826915	0.165045	0.479595	OPRK1	None
ENSG00000115468	1	290	118.759	-0.983977	0.987216	1	280	362.54	0.293832	0.195724	0.996033	0.72491	0.00558788	0.708357	OPRL1	None
ENSG00000115474	1	73	175.585	1.19208	0.0283741	1	70	155.311	1.0328	0.0420725	0.191678	0.432266	1.54708	1.376	OPRL1	None
ENSG00000115484	1	147	227.609	0.40602	0.159718	1	149	166.429	-0.0249154	0.329518	0.461947	0.825094	0.796645	0.48212	OPRM1	None
ENSG00000115486	1	165	170.637	-0.10145	0.368892	1	154	1831.98	4.7889	7.08492e-09	0.662501	6.86812e-06	0.4331	8.14967	SIX6	CAD only
ENSG00000115488	1	124	101.273	-0.474104	0.598961	1	105	76.2391	-0.653734	0.729143	0.811688	0.9658	0.222602	0.137187	OR1D2	None
ENSG00000115504	1	341	1202.63	1.93686	0.00331552	1	375	1552.95	2.26316	0.00110177	0.0524746	0.0598348	2.47945	2.95791	OR1F1	None
ENSG00000115507	1	24	55.8943	1.33681	0.0194491	1	26	45.4298	0.790636	0.0733518	0.154598	0.541563	1.7111	1.13459	OR1F1	None
ENSG00000115514	1	122	121.536	-0.142652	0.391253	1	121	67.0556	-0.698154	0.762769	0.68025	0.972102	0.407543	0.117607	OR2C1	None
ENSG00000115520	1	40	79.6658	0.722612	0.0849587	1	39	76.704	0.676831	0.0935756	0.338508	0.584486	1.07079	1.02884	OR3A1	None
ENSG00000115523	1	126	275.988	0.955812	0.0504873	1	130	137.199	-0.0219132	0.328031	0.25813	0.823629	1.29682	0.484085	OR3A2	None
ENSG00000115524	1	46	94.3127	0.781186	0.074882	1	56	95.325	0.576764	0.11485	0.317614	0.627527	1.12562	0.93987	ORC1	None
ENSG00000115525	1	256	404.01	0.490024	0.136218	1	246	170.675	-0.546916	0.650488	0.42783	0.952718	0.865765	0.186761	ORC2	None
ENSG00000115526	1	168	442.277	1.08984	0.0366325	1	183	203.456	-0.0023572	0.318453	0.219424	0.821093	1.43613	0.496955	ORC4	None
ENSG00000115539	1	137	150.777	-0.00376538	0.319136	1	154	163.402	-0.0518679	0.343062	0.622789	0.833808	0.496024	0.464627	ORC5	None
ENSG00000115540	1	60	108.609	0.643297	0.100321	1	54	103.292	0.64063	0.100874	0.365348	0.598373	0.998606	0.99622	SLC22A18	None
ENSG00000115541	1	30	60.0479	0.643368	0.100307	1	28	61.9541	0.697124	0.0896733	0.365348	0.575525	0.99867	1.04734	SLC22A18	None
ENSG00000115548	1	183	434.734	1.149	0.0316343	1	183	307.264	0.573774	0.11554	0.204374	0.627932	1.49984	0.937268	SLC22A18AS	None
ENSG00000115556	1	109	64.0399	-0.452599	0.584103	1	102	36.0803	-0.65571	0.730628	0.802764	0.966358	0.23351	0.136304	ORM1	None
ENSG00000115561	1	435	1144.22	1.57766	0.00994721	1	447	793.817	0.769918	0.0767408	0.105145	0.554134	2.0023	1.11497	ORM2	None
ENSG00000115568	1	99	70.7373	-0.350078	0.515743	1	93	18.5011	-0.843575	0.875698	0.761399	0.987497	0.287567	0.0576458	OSBP	None
ENSG00000115590	1	202	281.241	0.273115	0.202977	1	208	374.146	0.628498	0.103419	0.512231	0.605037	0.692553	0.985399	OSM	None
ENSG00000115592	1	72	44.361	-0.488488	0.608992	1	54	135.436	0.768202	0.0770272	0.816369	0.555095	0.215388	1.11336	OTC	None
ENSG00000115593	1	214	127.464	-0.804754	0.845201	1	199	74.3362	-0.981742	0.985433	0.935381	1	0.0730401	0.00637288	CLDN11	None
ENSG00000115594	1	376	206.335	-0.857067	0.886343	1	391	363.266	-0.294681	0.480612	0.954517	0.900561	0.052398	0.318205	OTX1	None
ENSG00000115596	1	51	42.7982	-0.298922	0.483254	1	34	20.1342	-0.554833	0.656199	0.742854	0.954274	0.315824	0.182964	OTX2	None
ENSG00000115598	1	268	118.374	-0.820012	0.857162	1	273	184.649	-0.517882	0.629722	0.939976	0.948522	0.0669371	0.200851	OVGP1	None
ENSG00000115602	1	243	96.6279	-0.854441	0.884269	1	211	264.296	0.15289	0.248955	0.953675	0.776865	0.0534155	0.603878	OVOL1	None
ENSG00000115604	1	379	177.394	-0.797469	0.839502	1	283	344.403	0.119061	0.263114	0.932309	0.784688	0.0759785	0.579856	OXA1L	None
ENSG00000115607	1	255	182.564	-0.429635	0.56843	1	139	204.603	0.38342	0.166536	0.792573	0.697209	0.245323	0.778491	OXCT1	None
ENSG00000115616	1	235	175.077	-0.616214	0.701137	1	286	173.72	-0.779338	0.825356	0.864171	0.981488	0.154197	0.0833589	OXT	None
ENSG00000115641	1	334	285.333	-0.470068	0.596159	1	336	344.417	-0.131681	0.38522	0.810618	0.855582	0.224638	0.414292	OXTR	None
ENSG00000115648	1	422	272.353	-0.589659	0.681556	1	375	468.285	0.178046	0.238778	0.856513	0.769737	0.166498	0.622005	P2RX1	None
ENSG00000115649	1	99	116.39	0.102801	0.270113	1	86	57.82	-0.419273	0.561424	0.58169	0.929093	0.568454	0.250709	P2RX3	None
ENSG00000115652	1	321	217.363	-0.700738	0.76474	1	322	161.574	-0.909012	0.927502	0.896645	0.993214	0.116486	0.0326852	P2RX4	None
ENSG00000115657	1	92	165.695	0.73524	0.0826983	1	77	47.808	-0.634302	0.714591	0.334122	0.963559	1.0825	0.145943	P2RX5	None
ENSG00000115661	1	75	151.37	0.819564	0.0688254	1	60	61.5601	-0.0858826	0.360655	0.30335	0.84541	1.16225	0.442908	P2RX7	None
ENSG00000115665	1	137	210.744	0.57188	0.115978	1	145	103.137	-0.635203	0.715263	0.392192	0.963775	0.935623	0.145534	P2RY1	None
ENSG00000115677	1	276	201.168	-0.570117	0.667281	1	249	272.062	-0.00404065	0.31927	0.849011	0.821364	0.175692	0.495842	P2RY2	None
ENSG00000115685	1	234	118.984	-0.822798	0.859349	1	227	133.417	-0.71652	0.776809	0.940987	0.973536	0.0658302	0.109686	P2RY4	None
ENSG00000115687	1	254	69.3607	-0.980282	0.984268	1	256	145.13	-0.696859	0.761783	0.994528	0.971925	0.00688661	0.118169	P2RY6	None
ENSG00000115694	1	143	50.9677	-0.935043	0.948208	1	136	251.462	0.732632	0.0831611	0.981175	0.568274	0.0230962	1.08008	P2RY11	None
ENSG00000115705	1	658	452.998	-0.711256	0.772777	1	713	1572.88	1.48677	0.0128909	0.899532	0.263638	0.111946	1.88972	P4HA1	None
ENSG00000115718	1	129	149.678	0.01635	0.309463	1	129	325.813	1.2305	0.025714	0.613797	0.350231	0.509392	1.58983	P4HB	None
ENSG00000115738	1	143	156.99	0.0140329	0.310567	1	141	538.589	1.93627	0.00332184	0.614767	0.129066	0.507845	2.47862	PA2G4	None
ENSG00000115750	1	486	598.614	0.143776	0.252717	1	564	455.276	-0.401126	0.549257	0.566174	0.924489	0.597366	0.260225	PEBP1	None
ENSG00000115756	1	642	644.805	-0.218914	0.434752	1	623	514.263	-0.616904	0.701649	0.710466	0.961364	0.361758	0.15388	PABPC3	None
ENSG00000115758	1	157	138.524	-0.293851	0.480095	1	149	218.713	0.401076	0.161191	0.740972	0.689624	0.318673	0.792659	FURIN	None
ENSG00000115760	1	436	1564.11	1.93041	0.00338515	1	428	196.421	-0.90694	0.925856	0.0531858	0.992947	2.47042	0.0334568	PCSK6	None
ENSG00000115761	1	547	1570.14	1.31527	0.020598	1	566	555.164	-0.12344	0.380725	0.159486	0.854322	1.68617	0.419388	PAEP	None
ENSG00000115762	1	244	188.996	-0.295489	0.481115	1	141	152.842	0.0431244	0.296891	0.74122	0.807309	0.317751	0.527403	PAFAH1B1	None
ENSG00000115806	1	135	102.323	-0.380019	0.535271	1	135	39.7552	-0.938951	0.95132	0.773879	0.996607	0.271427	0.0216732	PAFAH1B2	None
ENSG00000115808	1	349	818.523	1.16363	0.0304929	1	299	676.947	1.20763	0.0272701	0.19935	0.359616	1.5158	1.56431	PAFAH1B3	None
ENSG00000115816	1	264	227.189	-0.28529	0.474788	1	261	719.955	1.30393	0.0212267	0.737182	0.327316	0.3235	1.67312	PAFAH2	None
ENSG00000115825	1	296	180.907	-0.647685	0.724602	1	331	551.113	0.616599	0.105965	0.875738	0.610882	0.1399	0.974838	PRDX1	None
ENSG00000115827	1	198	218.192	0.0142892	0.310445	1	203	315.615	0.442414	0.149186	0.614754	0.675052	0.508016	0.826273	PAH	None
ENSG00000115828	1	223	175.731	-0.533747	0.641034	1	249	322.011	0.294184	0.195602	0.834633	0.72491	0.193119	0.708627	SERPINE1	None
ENSG00000115839	1	161	87.0589	-0.620057	0.703988	1	242	239.534	-0.109155	0.373012	0.865554	0.851728	0.152435	0.428277	SERPINB2	None
ENSG00000115840	1	518	674.168	0.209811	0.226352	1	452	323.871	-0.571542	0.668318	0.537255	0.957065	0.645217	0.175017	PAK1	None
ENSG00000115841	1	430	449.69	-0.088342	0.361949	1	465	237.988	-0.825908	0.861793	0.657189	0.986612	0.441353	0.0645971	PAK2	None
ENSG00000115844	1	84	79.7702	-0.265761	0.462803	1	85	77.8304	-0.32221	0.497905	0.729142	0.907999	0.334604	0.302854	PAK3	None
ENSG00000115850	1	64	78.6204	0.134419	0.256619	1	127	189.465	0.346729	0.178067	0.568697	0.713005	0.590712	0.749416	PALM	None
ENSG00000115866	1	25	16.8004	-0.564582	0.663259	1	96	181.679	0.508894	0.131326	0.847012	0.651454	0.178317	0.88165	PAM	None
ENSG00000115875	1	74	94.5929	0.20583	0.227883	1	79	37.6058	-0.772907	0.820351	0.538881	0.980542	0.642288	0.0860002	CNTN3	None
ENSG00000115884	1	195	102.201	-0.855969	0.885476	1	210	408.69	1.01605	0.0437946	0.95418	0.439923	0.0528231	1.35858	REG3A	None
ENSG00000115896	1	1069	2294.51	1.59286	0.00951823	1	1066	1132.45	-0.0521172	0.343189	0.102664	0.833808	2.02144	0.464467	PAPPA	None
ENSG00000115902	1	189	412.064	1.45146	0.0142277	1	185	176.632	-0.258955	0.458666	0.129933	0.892117	1.84686	0.338503	PRKN	None
ENSG00000115904	1	262	772.747	1.08342	0.037213	1	249	189.246	-0.292539	0.47928	0.221315	0.899804	1.42931	0.319411	PARN	None
ENSG00000115919	1	396	324.474	-0.416659	0.559663	1	403	134.426	-0.977086	0.981719	0.787828	1	0.252073	0.00801278	PARN	None
ENSG00000115935	1	215	217.229	-0.145528	0.392843	1	193	366.4	0.950587	0.0511062	0.6818	0.467822	0.405781	1.29153	PAWR	None
ENSG00000115942	1	105	125.237	0.0945067	0.273733	1	109	118.041	-0.037174	0.335635	0.584937	0.829227	0.562673	0.474133	PAX1	None
ENSG00000115944	1	229	230.967	-0.12506	0.381607	1	240	120.896	-0.73598	0.791764	0.671866	0.97673	0.418384	0.101404	PAX2	None
ENSG00000115946	1	106	100.456	-0.147187	0.393763	1	104	106.871	-0.0698316	0.352284	0.682408	0.840212	0.404765	0.453107	PAX3	None
ENSG00000115947	1	153	364.425	0.844397	0.0651253	1	157	1178.99	2.61926	0.000295451	0.294423	0.0257454	1.18625	3.52951	PAX4	None
ENSG00000115956	1	311	347.582	-0.00874011	0.321559	1	332	369.187	-0.0166899	0.325455	0.62483	0.822514	0.49274	0.487509	PAX5	None
ENSG00000115963	1	211	162.666	-0.587051	0.679644	1	192	210.963	0.00696232	0.313953	0.855383	0.816921	0.167718	0.503136	PAX6	None
ENSG00000115966	1	259	180.743	-0.526745	0.636031	1	268	142.698	-0.731701	0.788469	0.831515	0.975611	0.196522	0.103215	PAX7	None
ENSG00000115970	1	918	15080.6	6.42974	1.08812e-13	1	919	2794.2	1.78135	0.00541327	3.01379e-10	0.167924	12.9633	2.26654	PDCL	T2D only
ENSG00000115977	1	319	256.499	-0.42097	0.562569	1	297	796.357	1.48138	0.0130874	0.78964	0.266263	0.249824	1.88315	PAX9	None
ENSG00000115993	1	198	260.77	0.24814	0.21198	1	199	54.851	-0.975801	0.980694	0.522418	1	0.673706	0.00846661	PBX1	None
ENSG00000115998	1	240	108.941	-0.751641	0.803857	1	246	457.717	0.613248	0.106691	0.914784	0.611806	0.0948212	0.971874	PBX2	None
ENSG00000116001	1	118	33.0647	-0.862373	0.890535	1	121	256.146	0.650584	0.0988236	0.956452	0.59427	0.050349	1.00514	PBX2	None
ENSG00000116005	1	103	23.6413	-0.879422	0.904026	1	105	213.71	0.583962	0.113202	0.962137	0.624223	0.0438193	0.946144	PBX2	None
ENSG00000116014	1	126	209.425	0.949378	0.0512503	1	61	43.9718	-0.582712	0.676468	0.259854	0.957122	1.2903	0.169753	PBX2	None
ENSG00000116016	1	339	423.46	0.297338	0.194515	1	329	297.337	-0.401329	0.549393	0.502997	0.924507	0.711047	0.260117	PBX2	None
ENSG00000116017	1	299	415.336	0.592393	0.111296	1	165	118.983	-0.665491	0.737996	0.384637	0.967232	0.953519	0.131946	PBX2	None
ENSG00000116030	1	106	390.215	1.77508	0.00551879	1	89	101.677	0.032878	0.301661	0.0725905	0.810558	2.25816	0.520481	PBX2	None
ENSG00000116031	1	200	164.741	-0.381247	0.536079	1	151	224.627	0.558709	0.119065	0.77413	0.633643	0.270771	0.924215	PBX3	None
ENSG00000116032	1	289	467.28	0.736167	0.0825343	1	197	252.754	0.242498	0.214053	0.334036	0.743748	1.08337	0.669479	PC	None
ENSG00000116035	1	212	110.03	-0.865788	0.893235	1	213	257.637	0.149422	0.250382	0.957697	0.776995	0.0490344	0.601397	PCBD1	None
ENSG00000116039	1	208	132.089	-0.808198	0.847897	1	209	187.027	-0.385957	0.539187	0.936574	0.920179	0.0716567	0.268261	PCBP1	None
ENSG00000116044	1	351	599.479	0.724647	0.0845911	1	364	671.136	0.789547	0.0735267	0.337667	0.542648	1.07268	1.13355	PCBP2	None
ENSG00000116062	1	348	333.807	-0.234993	0.444267	1	353	440.82	0.259292	0.207925	0.717189	0.737421	0.352356	0.682094	PCCA	None
ENSG00000116095	1	109	106.349	-0.160768	0.401339	1	117	106.584	-0.254494	0.455966	0.6872	0.890201	0.396488	0.341068	PCCB	None
ENSG00000116096	1	61	202.059	1.25305	0.0242559	1	52	404.93	2.38469	0.000712574	0.174823	0.0455953	1.61518	3.14717	PCDH1	None
ENSG00000116106	1	401	982.853	1.61865	0.0088278	1	404	208.699	-0.903053	0.922768	0.097191	0.992421	2.05415	0.0349073	PCDHGC3	None
ENSG00000116117	1	2134	4736.25	2.40672	0.000657482	1	2102	1655.97	-0.759555	0.809985	0.0174381	0.979468	3.18212	0.0915228	PCDH7	None
ENSG00000116120	1	258	500.039	0.890389	0.0587059	1	233	255.344	-0.0413903	0.337755	0.278422	0.830021	1.23132	0.471398	PCDH8	None
ENSG00000116127	1	381	1025.04	1.00921	0.0445151	1	373	1136.19	1.11127	0.0347487	0.243458	0.404386	1.35149	1.45906	PCDH9	None
ENSG00000116128	1	272	228.12	-0.55466	0.656074	1	256	374.462	0.716106	0.0861427	0.842634	0.574591	0.183047	1.06478	SERPINA5	None
ENSG00000116132	1	201	159.059	-0.466349	0.593583	1	193	229.804	0.103368	0.269867	0.80931	0.788952	0.226519	0.568849	PCK1	None
ENSG00000116133	1	261	486.636	0.653308	0.0982682	1	264	165.609	-0.545539	0.649497	0.36221	0.952718	1.00759	0.187423	PCK2	None
ENSG00000116138	1	315	466.979	0.306556	0.191363	1	329	939.254	1.09015	0.0366045	0.498951	0.411058	0.718141	1.43647	PCK2	None
ENSG00000116141	1	189	103.476	-0.703081	0.766529	1	151	52.7427	-0.979845	0.983919	0.896973	1	0.115472	0.00704048	PCM1	None
ENSG00000116147	1	1111	1318.44	0.259743	0.207762	1	1124	1105.12	-0.283529	0.473701	0.517248	0.898702	0.682434	0.324496	PCMT1	None
ENSG00000116151	1	369	319.36	-0.47608	0.600335	1	370	874.541	1.91916	0.00350971	0.812232	0.133695	0.221607	2.45473	PCNA	None
ENSG00000116157	1	106	274.294	1.35607	0.0184692	1	103	207.425	0.885517	0.05936	0.150213	0.49951	1.73355	1.22651	PCNT	None
ENSG00000116161	1	68	78.3713	0.0101117	0.312442	1	70	119.303	0.588952	0.112071	0.616364	0.622038	0.505231	0.950506	PCOLCE	None
ENSG00000116171	1	436	175.61	-0.820613	0.857634	1	399	205.617	-0.699165	0.76354	0.940276	0.972393	0.0666979	0.117168	CHMP1A	None
ENSG00000116176	1	186	317.476	0.846782	0.0647787	1	156	160.953	-0.139716	0.389633	0.29355	0.859017	1.18857	0.409345	PCP4	None
ENSG00000116183	1	704	713.848	-0.133669	0.386309	1	719	404.917	-0.859509	0.888272	0.676276	0.989409	0.413065	0.0514541	PCSK1	None
ENSG00000116191	1	424	810.116	0.863056	0.0624543	1	458	170.991	-0.954178	0.963452	0.288233	0.998746	1.20444	0.0161699	PCSK5	None
ENSG00000116194	1	87	163.449	0.679428	0.0930686	1	100	24.1356	-0.973354	0.978742	0.354224	1	1.0312	0.00933183	PCSK2	None
ENSG00000116198	1	450	571.104	0.167078	0.243179	1	386	474.54	0.108223	0.267766	0.555975	0.787749	0.614074	0.572245	CDK16	None
ENSG00000116199	1	249	386.762	0.485037	0.137534	1	260	57.5915	-0.99601	0.996816	0.4297	1	0.861589	0.00138484	CDK17	None
ENSG00000116205	1	164	392.615	1.04842	0.040519	1	203	135.049	-0.582044	0.675979	0.231147	0.957122	1.39234	0.170067	CDK18	None
ENSG00000116209	1	135	327.179	1.09785	0.0359188	1	168	125.266	-0.464102	0.592029	0.217623	0.935571	1.44468	0.227657	PCYT1A	None
ENSG00000116212	1	104	44.6145	-0.809085	0.848592	1	102	67.8699	-0.466201	0.59348	0.936574	0.936234	0.0713009	0.226594	PDC	None
ENSG00000116213	1	207	174.314	-0.444537	0.578578	1	169	156.942	-0.280265	0.471688	0.798563	0.898121	0.237638	0.326345	PDCD1	None
ENSG00000116218	1	214	591.132	1.41478	0.0157448	1	213	240.686	0.00363089	0.315557	0.13769	0.817916	1.80286	0.500923	PDCD1	None
ENSG00000116221	1	169	268.239	0.778026	0.0753996	1	143	62.9396	-0.971542	0.977297	0.318693	1	1.12263	0.00997356	PDCD2	None
ENSG00000116237	1	103	68.6577	-0.624367	0.70719	1	97	61.6622	-0.630154	0.711497	0.86699	0.963559	0.150464	0.147827	PDE1A	None
ENSG00000116251	1	165	201.202	0.170571	0.241771	1	167	114.452	-0.62099	0.704681	0.554139	0.962069	0.616595	0.152008	PDE1C	None
ENSG00000116254	1	338	335.804	-0.198322	0.422739	1	330	187.858	-0.873062	0.898989	0.703271	0.990544	0.373928	0.0462454	PDE2A	None
ENSG00000116260	1	314	149.891	-0.901436	0.921484	1	301	162.779	-0.84842	0.879518	0.969974	0.988487	0.0355121	0.0557552	PDE3A	None
ENSG00000116266	1	253	143.834	-0.616484	0.701337	1	257	326.847	0.179098	0.238359	0.864213	0.769216	0.154073	0.622768	PDE3B	None
ENSG00000116273	1	82	335.503	2.10417	0.00190817	1	86	75.7102	-0.280201	0.471648	0.0369779	0.898121	2.71938	0.326382	PDE4A	None
ENSG00000116285	1	88	345.634	1.57545	0.0100109	1	68	73.8224	-0.0239452	0.329037	0.105484	0.824528	1.99953	0.482755	PDE4B	None
ENSG00000116288	1	113	332.712	1.47054	0.0134909	1	97	67.7982	-0.522246	0.632825	0.12577	0.950141	1.86996	0.198716	PDE4C	None
ENSG00000116299	1	380	521.663	0.412422	0.157826	1	376	713.276	1.10039	0.0356943	0.459815	0.407286	0.801822	1.4474	PDE4C	None
ENSG00000116329	1	221	675	1.86989	0.00410619	1	216	132.644	-0.686949	0.754242	0.0604486	0.971393	2.38656	0.122489	PDE4D	None
ENSG00000116337	1	99	177.904	0.817863	0.069085	1	99	284.205	1.70112	0.00691069	0.304206	0.192506	1.16062	2.16048	PDE6A	None
ENSG00000116350	1	148	225.497	0.454597	0.145781	1	134	70.3179	-0.776723	0.82332	0.441832	0.981158	0.836299	0.0844315	PDE6C	None
ENSG00000116353	1	163	302.842	0.726731	0.084216	1	149	83.2267	-0.711358	0.772855	0.3371	0.973202	1.07461	0.111902	PDE6D	None
ENSG00000116396	1	246	262.469	-0.0506853	0.342461	1	288	167.34	-0.800093	0.841553	0.641208	0.983595	0.465389	0.0749185	PDE6G	None
ENSG00000116406	1	160	307.706	0.754146	0.0794056	1	167	264.02	0.48293	0.138093	0.327556	0.659933	1.10015	0.859828	PDE6H	None
ENSG00000116455	1	116	52.6402	-0.775146	0.822093	1	96	317.433	1.7255	0.00642037	0.923651	0.184412	0.085079	2.19244	PDE7A	None
ENSG00000116459	1	116	73.1531	-0.567993	0.665737	1	93	229.79	1.26143	0.0237328	0.848439	0.342551	0.176698	1.62465	PDE8A	None
ENSG00000116473	1	532	553.28	-0.113115	0.375141	1	541	208.974	-0.988857	0.99111	0.667064	1	0.425805	0.00387828	PDE9A	None
ENSG00000116478	1	44	42.925	-0.242754	0.448903	1	44	44.3845	-0.182038	0.413379	0.720116	0.872306	0.347848	0.383652	PDE1B	None
ENSG00000116489	1	115	314.234	1.08022	0.037505	1	126	25.965	-0.981421	0.985177	0.222162	1	1.42591	0.00648581	PDGFA	None
ENSG00000116497	1	103	377.811	1.6579	0.00786283	1	108	250.949	0.933262	0.0532039	0.0902573	0.477875	2.10442	1.27406	PDGFB	None
ENSG00000116514	1	95	314.588	1.39853	0.0164609	1	100	209.006	0.761905	0.0780853	0.140902	0.557733	1.78355	1.10743	PDGFRA	None
ENSG00000116521	1	65	433.503	2.22002	0.0012818	1	66	247.937	1.30043	0.0214236	0.0283046	0.328563	2.89218	1.66911	PDGFRL	None
ENSG00000116525	1	116	68.2318	-0.448361	0.581196	1	117	77.2565	-0.345383	0.512715	0.800273	0.912303	0.235677	0.290124	PDE6B	None
ENSG00000116539	1	171	739.238	1.99081	0.0027824	1	165	457.674	1.24877	0.0245271	0.0467195	0.345392	2.55558	1.61035	PDGFRB	None
ENSG00000116544	1	182	169.629	-0.321114	0.49721	1	177	144.595	-0.540595	0.645943	0.750982	0.952718	0.30346	0.189806	PDHA1	None
ENSG00000116560	1	102	197.479	0.653657	0.0981972	1	48	24.0451	-0.492544	0.611835	0.362064	0.942674	1.0079	0.213366	PDHA2	None
ENSG00000116574	1	113	170.943	0.370254	0.170608	1	122	178.807	0.334832	0.181931	0.473549	0.715455	0.768001	0.740093	PDHB	None
ENSG00000116580	1	162	281.218	0.490245	0.13616	1	154	437.17	1.06122	0.0392816	0.427786	0.420256	0.865951	1.40581	PDK1	None
ENSG00000116584	1	107	134.663	0.148301	0.250844	1	94	119.226	0.170965	0.241613	0.564262	0.771667	0.600595	0.61688	PDK2	None
ENSG00000116586	1	46	51.3795	0.0208538	0.307324	1	45	76.4104	0.626659	0.10381	0.612247	0.605745	0.512404	0.983762	PDK3	None
ENSG00000116604	1	100	56.5359	-0.709639	0.77154	1	94	139.013	0.419808	0.155664	0.898848	0.68277	0.112641	0.807813	PDK4	None
ENSG00000116641	1	310	107.831	-0.839926	0.872823	1	237	295.712	0.191898	0.233301	0.947617	0.766596	0.0590739	0.632083	ENPP1	None
ENSG00000116649	1	91	500.517	2.13421	0.00172319	1	78	32.765	-0.688402	0.755346	0.034657	0.971716	2.76367	0.121854	ENPP2	None
ENSG00000116661	1	123	29.1045	-0.998886	0.999111	1	73	76.104	-0.116029	0.376712	1	0.853135	0.000386155	0.423991	ENPP3	None
ENSG00000116663	1	135	42.0441	-0.997578	0.998068	1	109	106.083	-0.23938	0.446884	1	0.887623	0.000840061	0.349805	PDPK1	None
ENSG00000116667	1	552	453.693	-0.448513	0.5813	1	582	705.42	0.161755	0.245335	0.80033	0.774326	0.2356	0.61024	SLC26A4	None
ENSG00000116668	1	158	163.004	-0.0282207	0.33116	1	168	41.7119	-0.98701	0.989636	0.632121	1	0.479962	0.00452456	PDYN	None
ENSG00000116670	1	146	83.7627	-0.895744	0.916966	1	131	107.876	-0.496657	0.614723	0.968065	0.943147	0.0376467	0.21132	PDZK1	None
ENSG00000116675	1	468	401.313	-0.386952	0.539845	1	432	338.008	-0.491572	0.611153	0.776803	0.942498	0.267731	0.21385	PECAM1	None
ENSG00000116678	1	575	1237.22	1.11359	0.03455	1	565	390.666	-0.625446	0.707992	0.214423	0.962878	1.46155	0.149971	SERPINF1	None
ENSG00000116679	1	54	44.6154	-0.269012	0.464786	1	65	33.7599	-0.737061	0.792598	0.730565	0.977188	0.332747	0.100947	SERPINF1	None
ENSG00000116685	1	178	106.004	-0.623505	0.706549	1	194	127.565	-0.538623	0.644528	0.866614	0.952447	0.150858	0.190758	PEG3	None
ENSG00000116688	1	167	185.654	-0.00792262	0.32116	1	185	92.0001	-0.770623	0.818576	0.624476	0.980455	0.493279	0.0869409	PENK	None
ENSG00000116690	1	99	57.3784	-0.67323	0.743842	1	114	262.862	1.08282	0.037268	0.885001	0.412129	0.128519	1.42866	PEPD	None
ENSG00000116691	1	110	157.18	0.339786	0.180315	1	115	64.5069	-0.676474	0.746297	0.485817	0.96865	0.743968	0.127088	PER1	None
ENSG00000116698	1	229	208.727	-0.308312	0.489133	1	234	189.127	-0.468828	0.5953	0.746248	0.937052	0.310573	0.225264	GATB	None
ENSG00000116701	1	136	116.922	-0.356832	0.520115	1	138	132.855	-0.216482	0.433323	0.76371	0.884056	0.283901	0.363188	PEX1	None
ENSG00000116703	1	82	73.996	-0.228575	0.440455	1	85	150.931	0.619239	0.105396	0.714645	0.610882	0.356098	0.977177	PEX6	None
ENSG00000116704	1	233	227.388	-0.154142	0.397632	1	235	203.64	-0.285378	0.474843	0.684648	0.899128	0.400519	0.32345	PEX7	None
ENSG00000116711	1	477	295.588	-0.798498	0.840306	1	443	161.275	-0.993251	0.994615	0.932775	1	0.0755626	0.00234499	PEX10	None
ENSG00000116717	1	91	99.8603	-0.0307223	0.332407	1	97	79.1633	-0.344408	0.512087	0.633146	0.91209	0.47833	0.290656	PEX12	None
ENSG00000116721	1	122	147.846	0.115878	0.264475	1	113	68.302	-0.653461	0.728938	0.576398	0.9658	0.577616	0.13731	PEX13	None
ENSG00000116726	1	109	45.5773	-0.862451	0.890597	1	102	19.412	-0.985902	0.988752	0.956452	1	0.0503189	0.0049128	PEX14	None
ENSG00000116729	1	492	494.634	-0.216198	0.433156	1	520	717.884	0.611117	0.107154	0.709194	0.613088	0.363355	0.969991	PF4	None
ENSG00000116731	1	482	262.875	-0.757125	0.808103	1	437	256.075	-0.66786	0.739784	0.917139	0.967813	0.0925335	0.130895	PF4V1	None
ENSG00000116741	1	89	148.503	0.504864	0.132359	1	89	21.1203	-0.970863	0.976756	0.421384	1	0.878246	0.0102141	PFAS	None
ENSG00000116745	1	212	322.456	0.442093	0.149276	1	202	112.288	-0.691348	0.757586	0.447646	0.971719	0.82601	0.120568	CFP	None
ENSG00000116747	1	61	53.333	-0.342363	0.510772	1	99	54.2327	-0.638284	0.717564	0.758735	0.964156	0.291773	0.144139	PFDN1	None
ENSG00000116748	1	115	166.653	0.366028	0.17193	1	126	201.298	0.553064	0.120408	0.474976	0.636788	0.764648	0.919345	PFDN2	None
ENSG00000116750	1	93	163.523	0.766422	0.0773251	1	135	206.365	0.452916	0.146247	0.323308	0.672281	1.11168	0.834913	PFDN4	None
ENSG00000116752	1	97	134.027	0.264256	0.206138	1	98	154.99	0.461375	0.143913	0.515278	0.668338	0.685842	0.841901	PFDN5	None
ENSG00000116754	1	106	88.7963	-0.259596	0.459055	1	107	111.909	-0.0200828	0.327127	0.726872	0.823456	0.338135	0.485284	ATP8B1	None
ENSG00000116761	1	154	196.933	0.219848	0.222523	1	160	64.5151	-0.945479	0.95652	0.53401	0.997741	0.652626	0.0193059	PFKFB1	None
ENSG00000116771	1	154	264.189	0.488776	0.136546	1	166	484.604	1.14841	0.0316813	0.428168	0.389745	0.86472	1.4992	PFKFB2	None
ENSG00000116774	1	83	125.249	0.459957	0.144302	1	86	63.9094	-0.488892	0.609275	0.439341	0.941921	0.840728	0.215186	PFKFB3	None
ENSG00000116783	1	586	355.203	-0.866993	0.894188	1	587	764.077	0.339612	0.180371	0.957979	0.714657	0.0485714	0.743832	PFKFB4	None
ENSG00000116785	1	19	25.8866	0.326105	0.184805	1	37	57.1579	0.565074	0.117566	0.491534	0.631235	0.733286	0.92972	PFKL	None
ENSG00000116786	1	209	844.476	1.68941	0.00715785	1	215	580.43	1.08205	0.0373382	0.0846714	0.412251	2.14522	1.42785	VIT	None
ENSG00000116791	1	169	294.631	0.830621	0.0671572	1	123	310.491	1.68598	0.00723168	0.29866	0.195395	1.17291	2.14076	PFKM	None
ENSG00000116793	1	126	194.632	0.428822	0.153055	1	139	249.052	0.648885	0.0991713	0.452747	0.595146	0.815152	1.00361	PFKP	None
ENSG00000116809	1	108	137.928	0.180821	0.237674	1	110	111.489	-0.125931	0.382081	0.549253	0.854322	0.624019	0.417845	PFN1	None
ENSG00000116815	1	101	131.159	0.306747	0.191299	1	86	44.4217	-0.8689	0.895696	0.498951	0.990144	0.718288	0.0478392	PFN2	None
ENSG00000116819	1	51	89.2807	0.56973	0.116478	1	39	21.1263	-0.596769	0.686778	0.393269	0.959034	0.933756	0.163183	CDK14	None
ENSG00000116824	1	98	77.2352	-0.481921	0.604403	1	91	41.9413	-0.908328	0.926959	0.814157	0.993214	0.218673	0.0329395	PGA5	None
ENSG00000116830	1	218	469.556	1.39104	0.0168007	1	213	69.385	-0.995848	0.996687	0.142372	1	1.77467	0.00144114	PGAM1	None
ENSG00000116833	1	545	1141.3	1.61581	0.00890173	1	562	355.163	-0.872156	0.898272	0.0977275	0.990144	2.05053	0.046592	PGAM2	None
ENSG00000116852	1	208	357.34	0.64881	0.0991866	1	213	254.784	0.0908978	0.275318	0.36412	0.794339	1.00355	0.560166	PGC	None
ENSG00000116857	1	260	210.043	-0.531487	0.639418	1	255	248.583	-0.230039	0.441323	0.833672	0.886104	0.194215	0.355243	PGD	None
ENSG00000116863	1	47	32.8119	-0.484339	0.606091	1	22	12.9318	-0.669961	0.741371	0.814995	0.967813	0.217462	0.129965	PGF	None
ENSG00000116871	1	87	194.456	0.933725	0.053147	1	67	30.0383	-0.773387	0.820725	0.26482	0.980542	1.27452	0.0858023	PGGT1B	None
ENSG00000116874	1	338	298.245	-0.298664	0.483093	1	353	110.883	-0.968335	0.974739	0.742702	1	0.315969	0.0111117	PGK1	None
ENSG00000116882	1	121	90.9624	-0.508447	0.623036	1	128	120.259	-0.23949	0.44695	0.824244	0.887623	0.205487	0.349741	PGK2	None
ENSG00000116883	1	58	204.663	1.64535	0.00816069	1	49	27.4316	-0.668292	0.740109	0.0923639	0.967813	2.08827	0.130704	PGK1P2	None
ENSG00000116885	1	271	495.991	0.592278	0.111322	1	278	127.805	-0.710897	0.772503	0.384658	0.973202	0.953418	0.1121	PGM1	None
ENSG00000116898	1	172	347.385	0.630727	0.102948	1	172	93.8426	-0.524458	0.6344	0.369485	0.950769	0.987382	0.197637	PGM3	None
ENSG00000116903	1	84	94.2985	0.0481132	0.294586	1	81	56.2601	-0.385657	0.538989	0.601965	0.920179	0.530787	0.26842	PGM5	None
ENSG00000116906	1	178	323.213	0.774543	0.0759734	1	179	85.4649	-0.844367	0.876322	0.320006	0.987638	1.11934	0.0573361	PGR	None
ENSG00000116918	1	83	148.636	0.679862	0.0929841	1	78	15.3681	-0.99912	0.999298	0.354209	1	1.03159	0.000304986	ABCB1	None
ENSG00000116922	1	117	74.5723	-0.748351	0.801312	1	108	86.4729	-0.487873	0.608562	0.913014	0.941789	0.0961982	0.215695	ABCB4	None
ENSG00000116954	1	135	193.732	0.475017	0.140208	1	110	67.4308	-0.794897	0.837491	0.433687	0.983496	0.853227	0.0770197	PHB1	None
ENSG00000116957	1	257	1143.7	2.46125	0.000537664	1	266	227.037	-0.339205	0.508744	0.0151837	0.911446	3.26949	0.293501	SLC25A3	None
ENSG00000116962	1	280	574.631	1.27598	0.022847	1	261	242.098	-0.303566	0.486157	0.168669	0.902555	1.64117	0.313223	PHEX	None
ENSG00000116977	1	369	303.281	-0.3521	0.51705	1	378	724.63	0.816236	0.0693342	0.762034	0.530344	0.286468	1.15905	PHF1	None
ENSG00000116981	1	119	198.783	0.756241	0.0790472	1	117	178.444	0.557531	0.119344	0.326843	0.634341	1.10211	0.923198	PHF1	None
ENSG00000116983	1	154	208.847	0.323869	0.185547	1	151	181.272	0.106233	0.268626	0.492589	0.788153	0.731547	0.570852	PHF1	None
ENSG00000116984	1	308	350.797	0.0305264	0.302763	1	322	242.915	-0.455821	0.586318	0.60974	0.934509	0.518897	0.231867	PHF2	None
ENSG00000116985	1	210	201.29	-0.205765	0.427059	1	227	190.895	-0.375046	0.532001	0.706349	0.91783	0.369512	0.274087	PHKA1	None
ENSG00000116990	1	113	110.386	-0.180564	0.412538	1	115	48.7654	-0.849419	0.880306	0.695061	0.988529	0.384536	0.0553663	PHKA2	None
ENSG00000116991	1	506	240.162	-0.97426	0.979465	1	435	306.244	-0.740988	0.795626	0.992033	0.978036	0.00901108	0.0992912	PHKB	None
ENSG00000116996	1	157	92.3206	-0.654062	0.729389	1	160	147.321	-0.198222	0.422681	0.878088	0.87879	0.137041	0.373987	PHKBP1	None
ENSG00000117000	1	116	90.4157	-0.430684	0.569142	1	118	232.703	0.868842	0.0616447	0.792938	0.505784	0.244779	1.2101	PHKG1	None
ENSG00000117009	1	239	309.315	0.309196	0.190468	1	200	130.181	-0.78557	0.830212	0.498161	0.982197	0.720178	0.0808111	PHKG2	None
ENSG00000117010	1	176	97.1578	-0.632532	0.71327	1	186	149.821	-0.328191	0.501705	0.869425	0.908995	0.146746	0.299552	PHKG1P3	None
ENSG00000117013	1	253	193.53	-0.659949	0.733818	1	250	247.246	-0.236329	0.445064	0.879312	0.887472	0.134412	0.351578	PHYH	None
ENSG00000117016	1	188	192.169	-0.133994	0.386487	1	174	141.204	-0.438337	0.574346	0.676466	0.930355	0.412865	0.240826	SERPINA1	None
ENSG00000117020	1	459	625.792	0.296668	0.194746	1	394	129.012	-0.975251	0.980255	0.503028	1	0.710532	0.00866082	SERPINA1	None
ENSG00000117036	1	122	110.537	-0.32324	0.498558	1	116	141.568	0.15792	0.246897	0.751479	0.775818	0.302284	0.607484	PI3	None
ENSG00000117054	1	292	243.607	-0.331259	0.503661	1	263	386.655	0.326216	0.184768	0.753412	0.715455	0.297862	0.733373	SERPINA4	None
ENSG00000117069	1	454	962.649	1.22042	0.0263901	1	470	1236.74	1.69144	0.00711443	0.183981	0.195395	1.57856	2.14786	SERPINB5	None
ENSG00000117090	1	257	108.858	-0.939606	0.951842	1	217	144.425	-0.686996	0.754277	0.982239	0.971393	0.0214352	0.122469	SERPINB6	None
ENSG00000117091	1	224	210.609	-0.325679	0.500107	1	191	172.994	-0.388845	0.541097	0.751911	0.92072	0.300937	0.266725	SERPINE2	None
ENSG00000117114	1	1896	2567.43	0.876923	0.0605286	1	1880	2201.09	0.301624	0.193045	0.283051	0.72099	1.21804	0.714342	SERPINB8	None
ENSG00000117115	1	351	219.413	-0.584564	0.677823	1	344	325.643	-0.136453	0.387837	0.854719	0.857556	0.168884	0.411351	SERPINB9	None
ENSG00000117118	1	199	129.939	-0.563383	0.662389	1	198	242.426	0.153766	0.248596	0.846498	0.776814	0.178887	0.604506	SERPINB10	None
ENSG00000117122	1	102	53.5709	-0.80035	0.841754	1	94	182.245	0.780725	0.0749574	0.93354	0.548527	0.0748147	1.12519	SERPINI1	None
ENSG00000117133	1	191	174.969	-0.29088	0.47825	1	201	135.172	-0.642585	0.720781	0.739555	0.964486	0.320345	0.142196	SERPINB13	None
ENSG00000117139	1	248	219.57	-0.290613	0.478084	1	255	48.5915	-0.99708	0.99767	0.739555	1	0.320496	0.00101294	SERPINI2	None
ENSG00000117143	1	115	53.9003	-0.882442	0.906418	1	119	107.158	-0.276031	0.469085	0.963317	0.896868	0.0426715	0.328749	PIGA	None
ENSG00000117148	1	259	422.539	0.675821	0.0937732	1	257	180.773	-0.597338	0.687197	0.355628	0.959034	1.02792	0.162919	PIGC	None
ENSG00000117151	1	171	84.7089	-0.768105	0.816619	1	170	150.203	-0.28062	0.471907	0.920568	0.898152	0.0879804	0.326144	PIGF	None
ENSG00000117152	1	144	115.566	-0.407239	0.553341	1	158	117.272	-0.520129	0.631319	0.78352	0.94928	0.257007	0.199751	PIGH	None
ENSG00000117153	1	165	72.295	-0.791787	0.835063	1	128	78.0613	-0.60702	0.694335	0.93005	0.959884	0.0782808	0.158431	PIGR	None
ENSG00000117154	1	946	784.008	-0.710249	0.772007	1	903	891.42	-0.285471	0.4749	0.899079	0.899128	0.112379	0.323398	PIK3C2A	None
ENSG00000117155	1	204	278.118	0.307175	0.191153	1	164	145.195	-0.339867	0.509169	0.498951	0.911592	0.718618	0.293138	PIK3C2B	None
ENSG00000117174	1	208	45.6695	-0.995869	0.996704	1	195	166.374	-0.37035	0.528923	0.999779	0.917242	0.00143389	0.276607	PIK3C2G	None
ENSG00000117215	1	124	96.2203	-0.627297	0.709369	1	131	63.9906	-0.969478	0.975651	0.867713	1	0.149128	0.0107056	PIK3C3	None
ENSG00000117222	1	200	1082.56	2.95895	7.52809e-05	1	134	253.11	0.727781	0.0840275	0.00356857	0.570406	4.12332	1.07558	PIK3CA	T2D only
ENSG00000117226	1	96	77.3997	-0.414184	0.557999	1	102	181.164	0.742773	0.0813733	0.786799	0.564675	0.253366	1.08952	PIK3CB	None
ENSG00000117228	1	130	48.0896	-0.901828	0.921796	1	132	217.941	0.509235	0.131239	0.969974	0.651454	0.0353653	0.881938	PIM1	None
ENSG00000117245	1	286	433.977	0.71849	0.0857072	1	257	202.571	-0.572247	0.668831	0.339529	0.957065	1.06698	0.174683	PIK3CD	None
ENSG00000117262	1	21	41.4063	0.923251	0.0544485	1	9	9.07722	-0.0351623	0.334626	0.267117	0.828472	1.26401	0.47544	PIK3CG	None
ENSG00000117266	1	254	379.882	0.760239	0.0783673	1	273	253.859	-0.367136	0.526823	0.325629	0.916507	1.10587	0.278335	PIK3R1	None
ENSG00000117280	1	123	282.405	1.24252	0.0249278	1	97	115.04	0.0897757	0.275812	0.177554	0.794375	1.60332	0.559387	PIK3R2	None
ENSG00000117281	1	61	139.404	0.832119	0.0669336	1	55	31.226	-0.460714	0.589689	0.298298	0.935326	1.17436	0.229377	PI4KA	None
ENSG00000117289	1	48	91.1391	0.748088	0.0804487	1	32	24.0544	-0.396033	0.545865	0.329685	0.92253	1.09448	0.262915	PI4KB	None
ENSG00000117298	1	392	340.455	-0.41334	0.557432	1	388	274.045	-0.669827	0.741269	0.786457	0.967813	0.253808	0.130024	PIN1	None
ENSG00000117305	1	65	32.1054	-0.667988	0.73988	1	58	22.6299	-0.72555	0.783739	0.883409	0.974856	0.130839	0.105829	PIN1P1	None
ENSG00000117308	1	28	15.9276	-0.582617	0.676399	1	25	8.32819	-0.856143	0.885613	0.854246	0.988957	0.169797	0.052756	PIN4	None
ENSG00000117318	1	74	89.6697	0.102482	0.270252	1	77	40.4029	-0.798775	0.840523	0.58186	0.983595	0.568231	0.0754504	PIP	None
ENSG00000117322	1	159	111.098	-0.522347	0.632897	1	156	78.2644	-0.790613	0.834146	0.829308	0.983318	0.198667	0.0787579	PIP4K2A	None
ENSG00000117335	1	148	107.719	-0.409291	0.554715	1	152	106.599	-0.45635	0.586682	0.784794	0.934509	0.25593	0.231597	PITPNA	None
ENSG00000117360	1	175	727.705	1.8042	0.00504411	1	184	163.208	-0.221681	0.436381	0.0687731	0.884056	2.29722	0.360134	PITX1	None
ENSG00000117362	1	52	126.348	0.915833	0.0553864	1	57	27.878	-0.659466	0.733455	0.269536	0.966912	1.2566	0.134627	PITX2	None
ENSG00000117385	1	108	164.895	0.492009	0.135697	1	107	482.548	2.48424	0.000493543	0.42731	0.035973	0.867431	3.30667	PITX3	None
ENSG00000117394	1	200	129.751	-0.683128	0.751341	1	204	88.4085	-0.92813	0.942705	0.889859	0.995249	0.124163	0.025624	PKD1	None
ENSG00000117395	1	444	385.34	-0.350125	0.515773	1	425	301.947	-0.591564	0.682953	0.761399	0.958689	0.287542	0.165609	PKD2	None
ENSG00000117399	1	43	20.5554	-0.756563	0.807667	1	42	131.076	1.29847	0.021535	0.917075	0.329015	0.0927676	1.66686	PKLR	None
ENSG00000117400	1	55	19.6981	-0.851749	0.882145	1	56	190.606	1.28817	0.0221277	0.95215	0.333839	0.0544601	1.65506	PKLR	None
ENSG00000117407	1	92	93.3421	-0.106408	0.37154	1	101	263.245	1.13656	0.0326337	0.6644	0.394594	0.429994	1.48633	PKHD1	None
ENSG00000117408	1	108	104.351	-0.14279	0.391329	1	109	308.36	1.23846	0.0251909	0.680272	0.347568	0.407458	1.59876	PKM	None
ENSG00000117410	1	67	69.6104	-0.072347	0.353588	1	66	170.623	1.12491	0.033594	0.650475	0.399828	0.451503	1.47374	PKNOX1	None
ENSG00000117411	1	77	70.0437	-0.228538	0.440433	1	76	250.876	1.60185	0.00927229	0.714645	0.221393	0.35612	2.03281	PKP1	None
ENSG00000117419	1	192	78.4167	-0.827637	0.863152	1	199	48.4493	-0.977756	0.982253	0.942785	1	0.0639126	0.00777661	PKP2	None
ENSG00000117425	1	70	22.0866	-0.846482	0.87799	1	90	387.459	1.69735	0.00698927	0.950285	0.19386	0.0565106	2.15557	PLA2G1B	None
ENSG00000117448	1	120	327.743	1.08322	0.0372315	1	112	118.321	-0.017315	0.325762	0.221357	0.822702	1.42909	0.487099	PLA2G2A	None
ENSG00000117450	1	92	136.825	0.293134	0.195965	1	93	75.2847	-0.234057	0.44371	0.50463	0.886746	0.707822	0.352901	PLA2G4A	None
ENSG00000117461	1	237	1184.69	2.19054	0.00142006	1	185	452.674	1.0511	0.0402576	0.0302551	0.42558	2.84769	1.39515	PLA2G5	None
ENSG00000117472	1	62	55.1646	-0.248003	0.452053	1	58	162.324	1.40612	0.0161227	0.721528	0.290291	0.344811	1.79256	PLAG1	None
ENSG00000117475	1	175	151.094	-0.323257	0.498569	1	158	437.825	1.64148	0.00825444	0.751479	0.208323	0.302274	2.08331	PLAGL1	None
ENSG00000117477	1	278	290.418	-0.0909688	0.363334	1	237	588.876	1.40901	0.0159957	0.658412	0.289295	0.439694	1.796	PLAGL2	None
ENSG00000117479	1	147	140.24	-0.239338	0.446859	1	129	225.922	0.81491	0.0695378	0.719218	0.531162	0.349829	1.15778	PLAT	None
ENSG00000117480	1	158	79.86	-0.642964	0.721065	1	151	339.038	0.799574	0.0719279	0.87384	0.53796	0.142026	1.1431	PLAU	None
ENSG00000117481	1	215	110.056	-0.498064	0.615713	1	232	550.136	0.729617	0.0836988	0.820048	0.569562	0.210622	1.07728	PLAUR	None
ENSG00000117500	1	115	109.339	-0.161437	0.401714	1	113	156.639	0.286016	0.198437	0.687341	0.727403	0.396083	0.702377	PLCB2	None
ENSG00000117501	1	473	195.3	-0.935495	0.948568	1	461	401.984	-0.31195	0.491421	0.981421	0.905199	0.0229314	0.308546	PLCB3	None
ENSG00000117505	1	121	108.285	-0.190815	0.418409	1	128	202.046	0.419116	0.155865	0.699639	0.683073	0.378399	0.807251	PLCB4	None
ENSG00000117519	1	241	102.635	-0.979254	0.983449	1	249	627.693	1.9953	0.00274178	0.994166	0.113585	0.00724833	2.56197	PLCD1	None
ENSG00000117523	1	329	471.383	0.36611	0.171905	1	336	178.208	-0.766972	0.81574	0.474973	0.979641	0.764713	0.0884484	PLCL1	None
ENSG00000117525	1	39	35.2872	-0.229051	0.440737	1	38	26.4149	-0.563467	0.66245	0.714645	0.956296	0.35582	0.178847	PLCG1	None
ENSG00000117528	1	115	118.389	-0.0568114	0.345584	1	110	73.1212	-0.714182	0.775017	0.64404	0.973315	0.461446	0.110689	PLCG2	None
ENSG00000117533	1	236	260.428	0.0301312	0.302948	1	270	130.947	-0.6757	0.745711	0.609764	0.968224	0.518631	0.12743	PLD1	None
ENSG00000117543	1	87	65.0214	-0.341695	0.510342	1	87	193.823	0.796966	0.072341	0.758608	0.538744	0.292138	1.14062	PLD2	None
ENSG00000117560	1	110	158.437	0.351155	0.176646	1	111	266.461	1.03429	0.0419226	0.481486	0.431867	0.752897	1.37755	PLEC	None
ENSG00000117569	1	254	212.069	-0.294064	0.480228	1	255	153	-0.587275	0.679808	0.741	0.957768	0.318553	0.167614	PLG	None
ENSG00000117586	1	162	105.124	-0.605137	0.692944	1	167	93.1135	-0.743047	0.797215	0.860579	0.978186	0.159302	0.0984245	PLEK	None
ENSG00000117592	1	81	45.9624	-0.569478	0.666816	1	65	13.9777	-0.989136	0.991332	0.848796	1	0.175994	0.00378083	PLGLB2	None
ENSG00000117593	1	78	53.9369	-0.454105	0.585138	1	80	91.7576	0.0537073	0.292017	0.803446	0.803683	0.232741	0.534592	PLGLB1	None
ENSG00000117594	1	176	157.197	-0.311125	0.490902	1	156	272.098	0.809127	0.0704313	0.747124	0.534399	0.309005	1.15223	SERPINF2	None
ENSG00000117595	1	152	102.24	-0.558465	0.658826	1	151	252.645	0.518772	0.12882	0.844369	0.649142	0.181229	0.890017	SERPINF2	None
ENSG00000117597	1	199	147.979	-0.446633	0.580012	1	204	261.446	0.140938	0.253896	0.799408	0.778751	0.236563	0.595345	PLIN1	None
ENSG00000117598	1	479	556.342	0.0817249	0.279375	1	471	294.78	-0.81666	0.854531	0.588477	0.986017	0.553813	0.068272	PLK1	None
ENSG00000117600	1	220	173.444	-0.480584	0.60347	1	233	205.031	-0.353551	0.517989	0.813579	0.91354	0.219344	0.28568	FXYD1	None
ENSG00000117601	1	102	35.301	-0.868951	0.895737	1	110	53.5514	-0.716506	0.776798	0.958721	0.973536	0.0478197	0.109692	FXYD3	None
ENSG00000117602	1	186	138.229	-0.493882	0.612774	1	199	94.6705	-0.83415	0.868275	0.818415	0.987175	0.2127	0.0613428	PLN	None
ENSG00000117614	1	37	34.7898	-0.303272	0.485973	1	26	14.0396	-0.824688	0.860835	0.744589	0.986399	0.313388	0.0650802	PLOD1	None
ENSG00000117616	1	45	50.527	0.00774653	0.313576	1	27	23.9994	-0.33181	0.504012	0.617501	0.909717	0.503657	0.297559	PLOD2	None
ENSG00000117620	1	261	213.057	-0.357829	0.520762	1	269	265.48	-0.157054	0.399258	0.764137	0.864027	0.283361	0.398746	PLP1	None
ENSG00000117625	1	251	312.434	0.142018	0.253447	1	261	186.048	-0.571011	0.667931	0.566773	0.957065	0.596114	0.175268	PLP2	None
ENSG00000117632	1	82	43.4005	-0.614314	0.699729	1	78	35.7826	-0.645759	0.723158	0.863219	0.964655	0.15507	0.140767	PLRG1	None
ENSG00000117640	1	114	44.4669	-0.775472	0.822346	1	107	87.4976	-0.197182	0.42208	0.923651	0.87879	0.0849454	0.374605	PLS1	None
ENSG00000117643	1	261	332.014	0.250203	0.211225	1	235	166.878	-0.553988	0.655589	0.521538	0.953962	0.675254	0.183368	PLS3	None
ENSG00000117650	1	197	310.404	0.559882	0.118788	1	162	151.898	-0.278938	0.470871	0.396389	0.897841	0.925229	0.327098	PLSCR1	None
ENSG00000117676	1	158	533.635	1.78089	0.00542103	1	149	138.125	-0.197989	0.422547	0.0714985	0.87879	2.26592	0.374125	PLTP	None
ENSG00000117682	1	127	394.591	1.89894	0.00374426	1	134	121.864	-0.274985	0.468443	0.0572505	0.896649	2.42663	0.329343	PLXNA1	None
ENSG00000117691	1	144	154.315	-0.0669312	0.350784	1	148	91.6483	-0.729407	0.786704	0.647563	0.975412	0.45496	0.104189	PLXNA2	None
ENSG00000117697	1	403	788.39	0.742189	0.0814754	1	421	92.5768	-0.977256	0.981854	0.331812	1	1.08897	0.00795301	PLXNB1	None
ENSG00000117707	1	187	2029.31	5.44757	1.13658e-10	1	179	85.3443	-0.920401	0.936556	6.88626e-08	0.99424	9.9444	0.0284661	PLXNB3	T2D only
ENSG00000117713	1	135	588.427	1.66677	0.00765841	1	139	112.167	-0.247353	0.451662	0.0887514	0.889704	2.11586	0.345187	PMAIP1	None
ENSG00000117724	1	308	953.706	1.66234	0.00776004	1	334	244.665	-0.499059	0.616413	0.0895209	0.944173	2.11014	0.210128	PMCH	None
ENSG00000117748	1	139	59.6365	-0.834984	0.868931	1	157	105.319	-0.488586	0.609061	0.946133	0.941816	0.0610145	0.215339	PNOC	None
ENSG00000117751	1	47	35.4894	-0.264788	0.46221	1	49	11.6316	-0.952936	0.962462	0.729009	0.998746	0.33516	0.0166165	PMCHL1	None
ENSG00000117758	1	77	44.7828	-0.473035	0.598218	1	85	25.9535	-0.856413	0.885827	0.811186	0.988957	0.223141	0.0526512	PMCHL2	None
ENSG00000117791	1	197	151.894	-0.397146	0.546606	1	188	226.312	0.119338	0.262996	0.780046	0.784495	0.262326	0.580051	PMCHL2	None
ENSG00000117834	1	162	71.5811	-0.831389	0.866103	1	170	122.693	-0.472768	0.598032	0.944063	0.938132	0.0624306	0.223275	PMCHL2	None
ENSG00000117859	1	334	459.194	0.383126	0.166626	1	348	411.221	0.103536	0.269794	0.46983	0.788952	0.778256	0.568967	PML	None
ENSG00000117862	1	106	112.602	-0.0203365	0.327252	1	99	106.211	-0.00653619	0.320484	0.62946	0.821619	0.485117	0.494194	PMM1	None
ENSG00000117868	1	472	130.164	-0.932401	0.946105	1	410	277.225	-0.442573	0.577236	0.980243	0.931611	0.0240607	0.238647	PMM2 LOC100130283	None
ENSG00000117877	1	93	56.074	-0.707446	0.769863	1	92	88.9442	-0.203111	0.425516	0.898545	0.879894	0.113586	0.371084	PMP2	None
ENSG00000117899	1	170	342.064	0.812438	0.0699185	1	160	29.768	-0.992106	0.993702	0.305822	1	1.15541	0.00274389	PMP22	None
ENSG00000117906	1	90	310.607	2.15629	0.00159792	1	93	260.952	1.67108	0.00756072	0.0328332	0.19971	2.79645	2.12144	PMS1	None
ENSG00000117971	1	294	310.404	-0.0658288	0.350216	1	212	994.505	2.69981	0.00021576	0.647035	0.0204057	0.455665	3.66603	PMS2P1	None
ENSG00000117983	1	304	430.648	0.456215	0.145333	1	262	223.902	-0.304662	0.486843	0.441144	0.902555	0.837635	0.312611	PMS2P4	None
ENSG00000117984	1	128	169.17	0.245399	0.212985	1	122	52.1032	-0.840499	0.873274	0.523432	0.987175	0.67165	0.0588492	PMS2P3	None
ENSG00000118004	1	309	491.521	0.73805	0.0822021	1	288	187.1	-0.758923	0.809495	0.33333	0.979468	1.08512	0.0917857	EXOSC9	None
ENSG00000118007	1	471	1703.23	1.95184	0.00315884	1	550	3037.42	2.80558	0.000141474	0.0505727	0.0156545	2.50047	3.84932	EXOSC10	None
ENSG00000118017	1	82	135.22	0.479183	0.139092	1	85	141.411	0.500894	0.133383	0.432095	0.654258	0.856699	0.874899	PMS2	None
ENSG00000118046	1	211	716.942	2.70453	0.000211786	1	157	222.783	0.409892	0.158571	0.00796634	0.685722	3.6741	0.799775	PRRX1	T2D only
ENSG00000118058	1	139	247.206	0.682713	0.0924307	1	124	84.6025	-0.531744	0.639601	0.353252	0.950893	1.03418	0.194091	PNLIP	None
ENSG00000118094	1	128	366.06	1.03713	0.0416366	1	139	26.6142	-0.966856	0.97356	0.235076	1	1.38052	0.0116373	PNLIPRP1	None
ENSG00000118096	1	125	155.243	0.175099	0.239955	1	124	174.285	0.285475	0.198626	0.552	0.727558	0.61987	0.701963	PNLIPRP2	None
ENSG00000118113	1	222	260.505	0.0681013	0.285475	1	221	127.856	-0.772765	0.820241	0.594	0.980542	0.544432	0.0860586	PNMT	None
ENSG00000118137	1	139	328.634	1.27367	0.0229858	1	131	237.113	0.801134	0.0716817	0.169319	0.537375	1.63854	1.14459	PNN	None
ENSG00000118156	1	91	103.121	0.0395339	0.298557	1	87	143.719	0.489764	0.136286	0.60599	0.658833	0.524973	0.865548	UBL3	None
ENSG00000118160	1	181	157.808	-0.386514	0.539555	1	144	90.3445	-0.772875	0.820326	0.776599	0.980542	0.267964	0.0860133	SEPTIN5	None
ENSG00000118162	1	76	78.3765	-0.125183	0.381673	1	53	68.9151	0.287136	0.198047	0.671923	0.726756	0.418308	0.703232	SEPTIN4	None
ENSG00000118181	1	131	117.789	-0.165351	0.403916	1	136	21.8895	-0.991889	0.993529	0.689188	1	0.393709	0.00281966	PODXL	None
ENSG00000118193	1	316	732.547	1.25983	0.0238319	1	329	722.733	1.16074	0.0307154	0.172924	0.383444	1.62284	1.51264	POLA1	None
ENSG00000118194	1	193	175.983	-0.305614	0.48744	1	183	186.981	-0.150065	0.395361	0.745484	0.86175	0.312078	0.403006	POLB	None
ENSG00000118197	1	225	669.834	1.70744	0.00678047	1	222	645.381	1.57792	0.00993959	0.0822728	0.230789	2.16874	2.00263	POLD1	None
ENSG00000118200	1	340	238.55	-0.53316	0.640615	1	346	488.452	0.30669	0.191318	0.834301	0.719571	0.193403	0.718244	POLD2	None
ENSG00000118217	1	604	407.14	-0.584575	0.677831	1	523	490.708	-0.187895	0.416732	0.854719	0.874978	0.168879	0.380144	POLE	None
ENSG00000118231	1	196	331.182	0.619829	0.105269	1	195	149.691	-0.419398	0.561509	0.37346	0.929123	0.977699	0.250643	POLE2	None
ENSG00000118242	1	400	305.922	-0.725823	0.783949	1	410	378.8	-0.404135	0.551266	0.904714	0.925272	0.105712	0.258639	POLG	None
ENSG00000118245	1	118	75.2002	-0.724719	0.7831	1	117	102.067	-0.382495	0.536902	0.904165	0.919622	0.106183	0.270105	POLH	None
ENSG00000118246	1	205	219.318	-0.0249269	0.329524	1	177	174.18	-0.125385	0.381783	0.630632	0.854322	0.482113	0.418183	POLR2A	None
ENSG00000118257	1	288	229.876	-0.63806	0.717397	1	299	354.492	0.230556	0.218489	0.871367	0.74898	0.144241	0.660571	POLR2A	None
ENSG00000118260	1	152	225.716	0.406101	0.159694	1	157	97.5787	-0.608634	0.695527	0.461947	0.960224	0.796711	0.157686	POLR2B	None
ENSG00000118263	1	329	386.348	0.109017	0.267423	1	304	571.343	1.13564	0.0327089	0.578997	0.394616	0.572802	1.48533	POLR2C	None
ENSG00000118271	1	95	295.202	1.31412	0.0206613	1	98	42.8337	-0.777686	0.82407	0.159785	0.981392	1.68484	0.084036	POLR2D	None
ENSG00000118276	1	182	349.742	0.868364	0.0617114	1	185	184.385	-0.129331	0.383935	0.286303	0.854897	1.20963	0.415743	POLR2E	None
ENSG00000118292	1	61	163.194	1.07781	0.0377269	1	67	30.3729	-0.716884	0.777088	0.222623	0.973536	1.42335	0.10953	POLR2F	None
ENSG00000118298	1	56	127.605	0.855795	0.0634828	1	59	23.5084	-0.767335	0.816022	0.290737	0.979641	1.19734	0.0882983	POLR2G	None
ENSG00000118307	1	367	389.992	-0.086473	0.360965	1	380	232.809	-0.669761	0.741219	0.656636	0.967813	0.442534	0.130053	POLR2H	None
ENSG00000118308	1	417	378.328	-0.417385	0.560152	1	430	313.569	-0.74979	0.802425	0.788058	0.979203	0.251694	0.0955955	POLR2I	None
ENSG00000118322	1	824	672.041	-0.569306	0.666691	1	791	538.009	-0.802374	0.843338	0.848796	0.983641	0.176075	0.0739985	POLR2J	None
ENSG00000118363	1	90	166.625	0.668598	0.095197	1	92	83.4557	-0.188284	0.416955	0.357826	0.874978	1.02138	0.379911	POLR2K	None
ENSG00000118369	1	122	167.882	0.34563	0.178422	1	118	419.067	2.00507	0.0026552	0.483264	0.111186	0.748552	2.5759	POLR2L	None
ENSG00000118402	1	233	360.521	0.502573	0.132949	1	223	151.504	-0.574531	0.670495	0.422214	0.957065	0.876314	0.173605	POLRMT	None
ENSG00000118407	1	288	255.945	-0.22634	0.439132	1	272	214.414	-0.34115	0.509992	0.713713	0.911959	0.357405	0.292436	POMC	None
ENSG00000118412	1	201	102.401	-0.807252	0.847156	1	204	102.392	-0.812523	0.851286	0.936198	0.985398	0.0720365	0.0699244	PON1	None
ENSG00000118418	1	155	98.8028	-0.570295	0.667411	1	156	131.15	-0.306395	0.48793	0.849049	0.903015	0.175607	0.311643	PON2	None
ENSG00000118420	1	462	375.766	-0.377531	0.533633	1	481	175.646	-0.956699	0.965461	0.773104	0.998746	0.272757	0.0152651	PON3	None
ENSG00000118432	1	144	169.351	0.134568	0.256556	1	146	103.278	-0.704107	0.767312	0.568697	0.972491	0.590817	0.115028	POR	None
ENSG00000118434	1	79	50.9676	-0.411459	0.556169	1	47	60.314	0.189056	0.234418	0.785762	0.767329	0.254793	0.63001	POU1F1	None
ENSG00000118454	1	168	151.017	-0.278963	0.470886	1	178	216.734	0.165188	0.243943	0.734453	0.773519	0.327084	0.612712	POU2AF1	None
ENSG00000118473	1	783	2331.33	1.74617	0.00602955	1	594	462.606	-0.466638	0.593783	0.0762563	0.936337	2.21972	0.226372	POU2F1	None
ENSG00000118482	1	226	53.7795	-0.984843	0.987907	1	225	303.119	0.254506	0.209658	0.996162	0.738982	0.005284	0.678489	POU2F2	None
ENSG00000118491	1	222	308.529	0.373937	0.169461	1	249	336.263	0.337462	0.181072	0.471883	0.71483	0.770929	0.742149	POU3F1	None
ENSG00000118492	1	502	437.589	-0.433791	0.571252	1	526	421.402	-0.575893	0.671487	0.793277	0.957065	0.243172	0.172962	POU3F2	None
ENSG00000118495	1	330	490.746	0.648375	0.0992757	1	351	335.192	-0.282636	0.473149	0.364193	0.898609	1.00316	0.325002	POU3F3	None
ENSG00000118496	1	104	221.838	0.793054	0.0729643	1	106	80.9653	-0.368113	0.52746	0.313032	0.916883	1.13689	0.27781	POU3F4	None
ENSG00000118503	1	93	105.803	0.0358698	0.300263	1	95	54.748	-0.676845	0.746578	0.608101	0.968857	0.522498	0.126925	POU4F1	None
ENSG00000118507	1	361	417.976	0.110119	0.266948	1	364	331.735	-0.300751	0.484397	0.57886	0.901938	0.573574	0.314799	POU4F2	None
ENSG00000118508	1	50	26.0428	-0.708226	0.770459	1	42	29.2663	-0.482728	0.604966	0.898605	0.940735	0.11325	0.218269	POU4F3	None
ENSG00000118513	1	133	145.987	-0.000641782	0.317621	1	137	115.747	-0.352418	0.517255	0.621529	0.913433	0.498091	0.286295	POU5F1	None
ENSG00000118514	1	107	44.2895	-0.866856	0.894079	1	107	93.006	-0.270653	0.465789	0.957979	0.895605	0.048624	0.33181	POU5F1	None
ENSG00000118515	1	437	305.591	-0.831816	0.866438	1	435	607.978	0.68133	0.0926989	0.944214	0.58201	0.0622623	1.03293	POU5F1	None
ENSG00000118518	1	107	239.785	0.990542	0.0465313	1	108	75.0229	-0.511503	0.625198	0.248116	0.947016	1.33226	0.203982	POU5F1	None
ENSG00000118520	1	102	228.252	0.973132	0.0484805	1	101	255.743	1.13932	0.0324096	0.252333	0.394594	1.31443	1.48933	POU5F1	None
ENSG00000118523	1	99	74.8439	-0.564733	0.663369	1	93	75.784	-0.451352	0.583247	0.847091	0.933416	0.178245	0.234147	POU5F1	None
ENSG00000118526	1	107	199.051	0.654876	0.0979497	1	105	1378.7	5.12457	9.0931e-10	0.361741	1.25926e-06	1.009	9.04129	POU5F1	CAD only
ENSG00000118557	1	260	930.888	1.97995	0.00288297	1	264	837.108	1.74113	0.00612275	0.0475297	0.180133	2.54016	2.21305	POU5F1B	None
ENSG00000118564	1	255	135.254	-0.693618	0.759313	1	265	645.386	1.10223	0.0355335	0.893888	0.406684	0.119579	1.44936	POU6F1	None
ENSG00000118579	1	137	828.896	1.88322	0.00393628	1	145	152.325	0.00993069	0.312528	0.0591564	0.816438	2.40491	0.50511	PPA1	None
ENSG00000118596	1	471	365.408	-0.440463	0.575796	1	523	275.069	-0.813172	0.851796	0.796257	0.985398	0.239732	0.0696645	PPARA	None
ENSG00000118600	1	161	109.638	-0.462297	0.590782	1	172	50.5993	-0.939101	0.951439	0.807251	0.996678	0.228573	0.0216188	PPARD	None
ENSG00000118620	1	172	228.495	0.201352	0.229615	1	137	85.6775	-0.448384	0.581212	0.540473	0.933356	0.639001	0.235666	PPARG	None
ENSG00000118640	1	163	171.812	-0.0599015	0.347167	1	157	2205.24	4.94646	2.73999e-09	0.644712	3.12488e-06	0.459462	8.56225	MED1	CAD only
ENSG00000118655	1	76	126.603	0.691279	0.0907835	1	86	220.605	1.47801	0.0132116	0.349645	0.267655	1.04199	1.87904	PPEF2	None
ENSG00000118680	1	207	311.941	0.432554	0.151985	1	196	96.7105	-0.788745	0.832688	0.451185	0.98285	0.818198	0.0795177	PPAT	None
ENSG00000118689	1	181	253.741	0.33867	0.180678	1	223	230.766	-0.114636	0.375961	0.486324	0.852741	0.743094	0.424858	PPBP	None
ENSG00000118690	1	360	374.023	-0.116981	0.377226	1	371	620.589	0.724584	0.0846024	0.668223	0.571722	0.423399	1.07262	PPEF1	None
ENSG00000118702	1	121	96.9658	-0.394425	0.544797	1	123	44.9299	-0.939585	0.951825	0.779033	0.996866	0.263765	0.021443	CTSA	None
ENSG00000118705	1	268	140.135	-0.682608	0.750946	1	273	94.2454	-0.900957	0.921105	0.889718	0.992046	0.124391	0.0356911	PPIA	None
ENSG00000118707	1	54	109.055	1.26225	0.0236818	1	38	39.9668	-0.111332	0.374182	0.172157	0.852483	1.62559	0.426917	PPIB	None
ENSG00000118729	1	380	238.829	-0.654052	0.729382	1	341	147.023	-0.89893	0.919495	0.878088	0.992046	0.137045	0.0364507	PPIC	None
ENSG00000118733	1	673	444.446	-0.855257	0.884914	1	633	786.486	0.289895	0.197087	0.954085	0.72631	0.0530991	0.705341	PPID	None
ENSG00000118762	1	259	278.446	-0.0596208	0.347023	1	242	59.7166	-0.996867	0.997501	0.644676	1	0.459642	0.00108685	PPL	None
ENSG00000118777	1	395	185.663	-0.964664	0.971812	1	363	232.116	-0.817613	0.855279	0.988641	0.986245	0.0124178	0.0678921	PPM1A	None
ENSG00000118785	1	117	116.206	-0.1476	0.393992	1	119	101.659	-0.354095	0.518341	0.682408	0.91354	0.404513	0.285385	PPM1B	None
ENSG00000118804	1	330	1223.04	2.07698	0.00209107	1	295	216.475	-0.487829	0.608531	0.0393992	0.941789	2.67963	0.215717	PPM1G	None
ENSG00000118816	1	113	145.446	0.230583	0.218479	1	113	77.5984	-0.586998	0.679605	0.530189	0.957768	0.66059	0.167743	PPOX	None
ENSG00000118849	1	214	254.385	0.0810334	0.279682	1	216	460.341	0.837046	0.0662031	0.588568	0.519225	0.553335	1.17912	PPP1CA	None
ENSG00000118855	1	318	338.207	-0.0649809	0.349778	1	332	427.816	0.226865	0.219873	0.64668	0.751093	0.456207	0.657828	PPP1CB	None
ENSG00000118873	1	254	713.088	1.38363	0.0171426	1	229	176.12	-0.408974	0.554503	0.143942	0.926027	1.76592	0.256096	PPP1CC	None
ENSG00000118894	1	169	177.48	-0.0993778	0.367789	1	139	155.483	0.0253142	0.305215	0.661838	0.810647	0.434401	0.515394	PPP1R1A	None
ENSG00000118898	1	420	323.647	-0.613281	0.698964	1	404	359.844	-0.393943	0.544477	0.862824	0.922005	0.155545	0.264021	PPP1R2	None
ENSG00000118900	1	214	129.008	-0.702261	0.765902	1	217	193.605	-0.298495	0.482988	0.896969	0.901547	0.115827	0.316064	PPP1R3A	None
ENSG00000118922	1	1223	1202.22	-0.281057	0.472176	1	1167	1850.98	1.27258	0.0230515	0.735659	0.340382	0.325896	1.6373	PPP1R3C	None
ENSG00000118939	1	248	247.438	-0.152052	0.396467	1	221	118.334	-0.70766	0.770027	0.684125	0.972491	0.401793	0.113494	PPP1R3D	None
ENSG00000118946	1	207	357.468	0.872264	0.0611701	1	202	117.812	-0.821491	0.858324	0.284609	0.986399	1.21346	0.0663489	PPP1R7	None
ENSG00000118960	1	496	475.242	-0.289511	0.477401	1	481	405.306	-0.517649	0.629557	0.738981	0.948469	0.321117	0.200965	PPP1R8	None
ENSG00000118961	1	325	169.48	-0.921843	0.937703	1	331	244.856	-0.633363	0.71389	0.976441	0.963559	0.0279348	0.146369	PPP1R8P1	None
ENSG00000118965	1	255	216.178	-0.357124	0.520305	1	222	111.154	-0.810848	0.849974	0.763812	0.985326	0.283742	0.0705946	PPP1R10	None
ENSG00000118971	1	133	908.649	5.0244	1.69743e-09	1	122	68.3775	-0.948485	0.958915	5.67408e-07	0.998222	8.77021	0.0182197	PPP1R10	T2D only
ENSG00000118972	1	115	231.244	1.03755	0.0415947	1	135	156.057	0.0330643	0.301574	0.234907	0.810558	1.38096	0.520606	PPP1R10	None
ENSG00000118985	1	212	278.632	0.267889	0.204838	1	220	313.424	0.361046	0.173499	0.513695	0.706673	0.68859	0.760703	PPP1R10	None
ENSG00000118997	1	579	716.708	0.144479	0.252425	1	588	325.282	-0.731199	0.788083	0.565977	0.975611	0.597868	0.103428	PPP1R10	None
ENSG00000119004	1	152	448.926	1.27828	0.0227102	1	143	980.846	2.95208	7.74763e-05	0.167991	0.0103415	1.64378	4.11083	PPP1R10	None
ENSG00000119013	1	105	106.268	-0.0802873	0.357723	1	108	66.3196	-0.531292	0.639279	0.654661	0.950893	0.446453	0.19431	PPP1R10	None
ENSG00000119041	1	82	27.7639	-0.951697	0.961475	1	86	166.343	0.763615	0.0777968	0.985674	0.556988	0.0170621	1.10904	PPP2CA	None
ENSG00000119042	1	287	514.45	0.753087	0.0795871	1	272	88.0529	-0.980434	0.984389	0.327678	1	1.09916	0.00683309	PPP2CB	None
ENSG00000119048	1	87	44.9056	-0.495864	0.614166	1	91	53.9195	-0.399197	0.547971	0.818775	0.92385	0.211714	0.261242	PPP2R1A	None
ENSG00000119121	1	328	556.046	1.01021	0.044409	1	335	351.39	-0.091017	0.363359	0.243283	0.845636	1.35253	0.439664	PPP2R1B	None
ENSG00000119125	1	427	527.321	0.144353	0.252477	1	451	309.885	-0.614696	0.700012	0.565977	0.961038	0.597778	0.154894	PPP2R2A	None
ENSG00000119138	1	113	56.7675	-0.891569	0.913654	1	110	152.006	0.359109	0.174112	0.966384	0.707449	0.0392183	0.759171	PPP2R2B	None
ENSG00000119139	1	541	688.259	0.26947	0.204273	1	557	264.251	-0.926374	0.941308	0.512813	0.99481	0.689788	0.0262681	PPP2R2C	None
ENSG00000119147	1	181	117.792	-0.758151	0.808897	1	181	104.309	-0.840347	0.873154	0.917289	0.987175	0.0921065	0.058909	PPP2R3A	None
ENSG00000119185	1	113	198.653	0.574328	0.115412	1	107	418.529	1.79889	0.00512791	0.391463	0.164602	0.93775	2.29006	PTPA	None
ENSG00000119203	1	158	479.531	1.37257	0.017665	1	136	528.507	1.83897	0.00452591	0.14651	0.154215	1.75289	2.34429	PPP2R5A	None
ENSG00000119227	1	140	107.976	-0.556128	0.657135	1	128	119.485	-0.28012	0.471599	0.843465	0.898121	0.182345	0.326427	PPP2R5B	None
ENSG00000119231	1	221	196.134	-0.305726	0.48751	1	209	210.21	-0.144438	0.39224	0.745531	0.860391	0.312016	0.406448	PPP2R5C	None
ENSG00000119242	1	194	933.376	2.33545	0.00085162	1	143	212.93	0.476883	0.139707	0.0211393	0.663069	3.06975	0.854782	PPP2R5D	None
ENSG00000119280	1	189	180.996	-0.247081	0.451499	1	176	160.826	-0.347811	0.51428	0.72135	0.912409	0.345343	0.288801	PPP2R5E	None
ENSG00000119283	1	251	326.018	0.318704	0.187268	1	251	131.903	-0.919841	0.93611	0.494653	0.994047	0.727536	0.0286729	PPP3CA	None
ENSG00000119285	1	461	579.183	0.180904	0.237641	1	469	1100.1	0.89405	0.0582183	0.549253	0.49469	0.624079	1.23494	PPP4C	None
ENSG00000119314	1	348	672.155	0.575154	0.115221	1	365	964.145	0.981519	0.0475331	0.391227	0.455773	0.938468	1.323	PPP3CB	None
ENSG00000119318	1	229	329.98	0.348695	0.177435	1	209	95.2666	-0.836974	0.870498	0.482486	0.987175	0.750961	0.0602323	PPP3CC	None
ENSG00000119321	1	344	492.05	0.483037	0.138064	1	348	276.409	-0.513665	0.62673	0.43056	0.947078	0.859918	0.20292	PPP3R1	None
ENSG00000119326	1	268	295.951	-0.0218947	0.328022	1	275	286.856	-0.0943027	0.365096	0.630025	0.846881	0.484097	0.437593	PPP3R2	None
ENSG00000119328	1	166	199.6	0.081906	0.279294	1	169	214.999	0.164184	0.24435	0.588451	0.773519	0.553938	0.611988	PPP5C	None
ENSG00000119333	1	83	96.1999	0.0912868	0.275147	1	59	99.3258	0.497389	0.134292	0.58557	0.656494	0.560436	0.87195	PPP6C	None
ENSG00000119335	1	58	58.0624	-0.120661	0.379218	1	31	43.0152	0.304213	0.192161	0.670033	0.720205	0.421111	0.716334	PPT1	None
ENSG00000119383	1	132	116.797	-0.0840107	0.359672	1	106	211.192	0.510037	0.131034	0.655807	0.651406	0.444093	0.882616	PPY	None
ENSG00000119392	1	87	68.5539	-0.269406	0.465027	1	77	87.2236	0.0633246	0.287635	0.730687	0.801821	0.332522	0.541159	NPY4R	None
ENSG00000119396	1	155	274.345	0.720126	0.0854096	1	150	116.841	-0.440011	0.575487	0.339398	0.930966	1.06849	0.239965	PRB1 PRB2	None
ENSG00000119397	1	267	540.483	0.854494	0.0636685	1	279	216.55	-0.396451	0.546143	0.291065	0.922644	1.19608	0.262693	PRB1 PRB2	None
ENSG00000119401	1	101	199.66	0.761198	0.0782048	1	68	99.1744	0.350802	0.176759	0.325233	0.71078	1.10677	0.752619	PRB1 PRB2	None
ENSG00000119402	1	127	182.144	0.312976	0.189191	1	129	100.069	-0.282751	0.47322	0.496773	0.898609	0.723099	0.324937	PRB3	None
ENSG00000119403	1	101	107.977	-0.017369	0.325789	1	101	93.9695	-0.193496	0.419952	0.628435	0.877746	0.487063	0.3768	PRB3	None
ENSG00000119408	1	302	608.205	1.00773	0.0446724	1	265	265.703	-0.158926	0.400307	0.243891	0.864174	1.34996	0.397607	PRB4	None
ENSG00000119411	1	252	94.013	-0.973993	0.979252	1	259	259.141	-0.158643	0.400148	0.991972	0.864148	0.0091057	0.39778	PRB4	None
ENSG00000119414	1	146	162.795	0.0321385	0.302007	1	156	298.121	0.577077	0.114778	0.609231	0.627527	0.519983	0.940142	PRCC	None
ENSG00000119421	1	226	419.262	0.91192	0.0558865	1	178	145.72	-0.459201	0.588646	0.270802	0.935285	1.25269	0.230146	PRCP	None
ENSG00000119431	1	223	105.883	-0.934768	0.947989	1	229	235.33	-0.112893	0.375021	0.981083	0.852741	0.0231965	0.425944	PRELP	None
ENSG00000119440	1	142	192.395	0.248962	0.211679	1	123	264.788	0.972339	0.0485709	0.522058	0.457845	0.674322	1.31362	PREP	None
ENSG00000119446	1	114	114.069	-0.150319	0.395502	1	114	300.249	1.62635	0.00863072	0.683312	0.21336	0.402851	2.06395	PRF1	None
ENSG00000119457	1	153	24.3487	-0.997974	0.998383	1	140	64.2721	-0.776093	0.82283	1	0.981099	0.000702686	0.0846901	SRGN	None
ENSG00000119471	1	346	297.631	-0.297508	0.482373	1	347	534.296	0.376035	0.168811	0.742156	0.701378	0.316617	0.7726	PRG2	None
ENSG00000119487	1	410	720.052	0.661255	0.0966622	1	440	1268.16	1.53383	0.0112824	0.359735	0.244927	1.01474	1.9476	PRH1	None
ENSG00000119508	1	72	121.118	0.547927	0.12164	1	66	41.7099	-0.635559	0.715529	0.401901	0.963807	0.914924	0.145373	PRH1 PRR4	None
ENSG00000119509	1	391	661.507	0.465281	0.142844	1	332	269.021	-0.247945	0.452018	0.438072	0.889704	0.845137	0.344845	PRH1 PRR4	None
ENSG00000119514	1	162	110.691	-0.644946	0.722549	1	128	89.9363	-0.642524	0.720735	0.874269	0.964486	0.141133	0.142224	PRH1	None
ENSG00000119522	1	1183	5095.37	3.3658	1.26659e-05	1	1205	855.251	-0.711662	0.773088	0.000902816	0.973202	4.89736	0.111771	PRH1 PRR4	T2D only
ENSG00000119523	1	74	52.2806	-0.305198	0.48718	1	76	34.0049	-0.720967	0.780219	0.745484	0.973692	0.312311	0.107783	PRH2	None
ENSG00000119535	1	164	322.327	0.757645	0.0788079	1	167	112.725	-0.501983	0.618472	0.326271	0.945089	1.10343	0.20868	PRH2	None
ENSG00000119537	1	147	388.403	1.39462	0.0166378	1	95	47.1335	-0.915105	0.932345	0.141978	0.993569	1.7789	0.0304233	PRH2	None
ENSG00000119541	1	133	293.885	1.04542	0.0408134	1	110	56.4201	-0.842066	0.874509	0.232459	0.987497	1.3892	0.058236	PRIM1	None
ENSG00000119547	1	314	400.389	0.247149	0.212343	1	276	240.945	-0.371916	0.529949	0.522782	0.917481	0.672962	0.275766	PRIM2	None
ENSG00000119559	1	113	114.406	-0.124912	0.381526	1	70	60.453	-0.29174	0.478784	0.671785	0.899804	0.418476	0.31986	PRKAA1	None
ENSG00000119574	1	99	210.322	0.960486	0.049939	1	96	48.7647	-0.750095	0.802661	0.257436	0.979203	1.30156	0.0954679	PRKAA2	None
ENSG00000119596	1	184	250.308	0.215998	0.223986	1	184	124.24	-0.472588	0.597907	0.534742	0.938132	0.64978	0.223366	PRKAB1	None
ENSG00000119599	1	262	209.272	-0.464674	0.592425	1	266	334.05	0.185154	0.235957	0.808622	0.767568	0.227367	0.627168	PRKAB2	None
ENSG00000119608	1	82	96.6472	0.0540851	0.291844	1	83	57.0281	-0.472956	0.598163	0.599457	0.938132	0.534849	0.22318	PRKACA	None
ENSG00000119614	1	170	96.8005	-0.808328	0.847999	1	147	104.786	-0.64115	0.719707	0.936574	0.964284	0.0716047	0.142844	PRKACA	None
ENSG00000119616	1	66	46.2008	-0.374842	0.531868	1	67	87.4168	0.206139	0.227764	0.771956	0.76307	0.274197	0.642515	PRKACB	None
ENSG00000119630	1	109	100.611	-0.208216	0.428487	1	105	332.575	1.47347	0.0133806	0.706854	0.269563	0.368063	1.87352	PRKACG	None
ENSG00000119632	1	144	130.639	-0.28065	0.471925	1	112	146.702	0.264588	0.206019	0.735427	0.735747	0.326127	0.686093	PKIA	None
ENSG00000119636	1	308	644.961	0.895289	0.0580542	1	324	338.876	-0.0910284	0.363365	0.276954	0.845636	1.23617	0.439657	PKIB	None
ENSG00000119638	1	115	85.6745	-0.216281	0.433205	1	109	1438.55	3.25731	2.06902e-05	0.709194	0.00417855	0.363306	4.68424	PRKAG1	CAD only
ENSG00000119640	1	73	60.882	-0.152819	0.396894	1	71	879.053	3.23264	2.30961e-05	0.684125	0.00447788	0.401325	4.63646	PRKAR1A	CAD only
ENSG00000119650	1	400	255.8	-0.696228	0.761302	1	405	435.323	-0.0324899	0.333289	0.895029	0.827316	0.118443	0.477179	PRKAR1AP1	None
ENSG00000119655	1	67	584.743	3.49518	6.95126e-06	1	76	75.326	-0.128298	0.383371	0.000554613	0.854897	5.15794	0.416381	PRKAR1B	T2D only
ENSG00000119660	1	126	264.396	1.43811	0.0147644	1	118	103.658	-0.429418	0.568283	0.132187	0.929451	1.83078	0.245435	PRKAR2A	None
ENSG00000119661	1	164	243.622	0.572852	0.115753	1	262	89.6764	-0.968602	0.974952	0.392141	1	0.936467	0.0110167	PRKAR2B	None
ENSG00000119669	1	114	120.186	-0.0940521	0.364963	1	114	172.405	0.466663	0.142468	0.660251	0.667131	0.437751	0.846284	PRKAR2B	None
ENSG00000119673	1	89	100.913	-0.00767437	0.321039	1	102	89.1237	-0.367351	0.526963	0.624432	0.916513	0.493443	0.27822	PRKCA	None
ENSG00000119681	1	269	584.222	1.33399	0.0195964	1	234	177.968	-0.570072	0.667248	0.154949	0.957065	1.70782	0.175713	PRKCB	None
ENSG00000119682	1	145	94.382	-0.537585	0.643783	1	119	101.772	-0.292673	0.479363	0.836629	0.899874	0.19126	0.319335	PRKCD	None
ENSG00000119684	1	84	74.9612	-0.0868182	0.361147	1	84	1110.93	3.23519	2.2836e-05	0.656715	0.00447217	0.442316	4.64138	PRKCE	CAD only
ENSG00000119685	1	570	327.997	-0.761994	0.811876	1	515	703.458	0.323583	0.185642	0.91809	0.715495	0.0905101	0.731324	PRKCG	None
ENSG00000119686	1	260	266.641	-0.139797	0.389677	1	200	138.349	-0.781725	0.827214	0.678889	0.981804	0.409295	0.0823819	PRKCH	None
ENSG00000119688	1	109	43.1963	-0.895758	0.916977	1	121	123.612	-0.0798404	0.357489	0.968065	0.842368	0.0376414	0.446737	PRKCI	None
ENSG00000119689	1	129	141.964	-0.0331381	0.333613	1	130	89.8935	-0.455121	0.585837	0.634231	0.934509	0.476757	0.232223	PKN1	None
ENSG00000119698	1	343	463.096	0.286499	0.198269	1	235	289.28	0.161716	0.245351	0.507531	0.774326	0.702745	0.610212	PKN2	None
ENSG00000119699	1	89	88.7628	-0.0351426	0.334616	1	94	158.818	0.492203	0.135646	0.63496	0.658615	0.475453	0.867593	PRKD1	None
ENSG00000119703	1	72	58.478	-0.171728	0.407516	1	69	906.951	3.31998	1.56045e-05	0.69146	0.00339932	0.389855	4.80675	PRKCQ	CAD only
ENSG00000119705	1	309	394.146	0.168441	0.242629	1	289	140.476	-0.79546	0.837932	0.555225	0.983496	0.615058	0.0767914	PRKCSH	None
ENSG00000119707	1	195	96.1129	-0.827276	0.862868	1	205	218.662	-0.0594908	0.346956	0.942761	0.836146	0.0640555	0.459725	PRKCZ	None
ENSG00000119711	1	186	299.934	0.446595	0.14801	1	196	254.614	0.175844	0.239657	0.445248	0.770815	0.829708	0.620409	PRKDC	None
ENSG00000119714	1	174	146.418	-0.447589	0.580667	1	162	69.2902	-0.969385	0.975577	0.799856	1	0.236073	0.0107386	PRKG1	None
ENSG00000119715	1	725	728.449	-0.215796	0.43292	1	724	637.954	-0.495037	0.613585	0.709194	0.942939	0.363592	0.212125	PRKG2	None
ENSG00000119718	1	49	63.8745	0.185122	0.235969	1	50	631.403	3.21877	2.45636e-05	0.547513	0.00457922	0.627145	4.60971	MAPK1	CAD only
ENSG00000119720	1	225	108.345	-0.670081	0.741461	1	236	204.111	-0.196915	0.421926	0.883773	0.87879	0.129911	0.374764	MAPK3	None
ENSG00000119723	1	156	196.421	0.163774	0.244516	1	153	56.7199	-0.853095	0.883207	0.55766	0.988957	0.611694	0.0539375	MAPK4	None
ENSG00000119725	1	281	408.358	0.310692	0.189962	1	272	123.348	-0.735255	0.791206	0.497821	0.976474	0.721334	0.101711	MAPK4	None
ENSG00000119729	1	168	467.944	1.5685	0.0102138	1	179	132.895	-0.545742	0.649643	0.106695	0.952718	1.99081	0.187325	MAPK6	None
ENSG00000119737	1	118	286.488	1.27573	0.022862	1	128	56.4319	-0.851938	0.882294	0.168669	0.98883	1.64089	0.0543869	MAPK7	None
ENSG00000119760	1	59	210.902	1.42281	0.0154008	1	84	34.9485	-0.773388	0.820726	0.13597	0.980542	1.81246	0.085802	MAPK8	None
ENSG00000119771	1	1087	1183.66	0.00401199	0.315373	1	1042	1539.98	0.990228	0.0465659	0.619247	0.453222	0.501176	1.33193	MAPK11	None
ENSG00000119772	1	236	555.36	1.69144	0.00711433	1	234	348.909	0.627743	0.103579	0.0844755	0.605425	2.14787	0.984727	MAPK9	None
ENSG00000119777	1	42	81.3636	0.564813	0.117627	1	41	111.231	0.90219	0.0571463	0.3942	0.489378	0.929494	1.24301	MAPK10	None
ENSG00000119778	1	504	484.703	-0.170048	0.406566	1	534	2282.11	2.14425	0.00166513	0.69072	0.0814673	0.390869	2.77855	MAPK13	None
ENSG00000119782	1	126	123.164	-0.196469	0.421668	1	134	575.659	2.63444	0.000278585	0.702586	0.0250056	0.37503	3.55504	MAP2K1	None
ENSG00000119787	1	272	234.883	-0.3153	0.493533	1	319	262.444	-0.405745	0.552342	0.748842	0.925818	0.306683	0.257792	MAP2K2	None
ENSG00000119801	1	90	70.2965	-0.429526	0.568356	1	70	154.166	0.91171	0.0559134	0.792573	0.486234	0.245379	1.25248	MAP2K3	None
ENSG00000119812	1	121	117.207	-0.221753	0.436423	1	133	93.3874	-0.622741	0.705981	0.711833	0.962878	0.360092	0.151207	MAP2K5	None
ENSG00000119820	1	131	418.107	1.94971	0.00318075	1	127	77.2596	-0.741197	0.795787	0.0507977	0.978164	2.49747	0.0992029	MAP2K6	None
ENSG00000119844	1	189	109.31	-0.499836	0.61696	1	193	139.091	-0.310202	0.490321	0.82089	0.904723	0.209743	0.309519	MAP2K7	None
ENSG00000119862	1	118	287.385	1.08741	0.0368507	1	116	43.101	-0.896205	0.917332	0.220088	0.992046	1.43355	0.0374734	EIF2AK2	None
ENSG00000119865	1	138	53.0599	-0.974613	0.979746	1	147	173.456	0.102883	0.270078	0.992033	0.788952	0.00888632	0.568511	DNAJC3	None
ENSG00000119866	1	216	359.784	0.820362	0.0687039	1	205	325.497	0.692813	0.090491	0.303148	0.577459	1.16302	1.04339	THAP12	None
ENSG00000119878	1	100	305.184	1.48475	0.0129642	1	111	81.5702	-0.471395	0.59708	0.122856	0.937936	1.88726	0.223968	PRKX	None
ENSG00000119888	1	187	258.871	0.467532	0.142232	1	195	101.637	-0.933746	0.947176	0.437504	0.996034	0.847004	0.0235695	PRKY	None
ENSG00000119899	1	395	196.352	-0.65922	0.733269	1	410	510.16	0.12593	0.260195	0.879004	0.783179	0.134737	0.584701	PRL	None
ENSG00000119900	1	217	197.911	-0.227887	0.440048	1	259	264.3	-0.103815	0.370154	0.714423	0.849791	0.3565	0.431617	PRLR	None
ENSG00000119906	1	132	146.301	0.0123263	0.311382	1	96	87.4424	-0.291751	0.478791	0.6154	0.899804	0.506706	0.319854	PRM1	None
ENSG00000119912	1	333	3933.63	6.16666	7.68488e-13	1	321	193.319	-0.742698	0.796946	1.3545e-09	0.978186	12.1144	0.0985713	PRM2	T2D only
ENSG00000119913	1	150	384.162	1.40157	0.016325	1	151	173.658	0.029165	0.303402	0.140297	0.810647	1.78715	0.517981	PRNP	None
ENSG00000119915	1	50	56.7982	0.0544476	0.291678	1	51	83.348	0.655697	0.0977832	0.599243	0.592074	0.535096	1.00974	PSPN	None
ENSG00000119917	1	95	120.265	0.18898	0.234448	1	118	165.178	0.35432	0.175634	0.545208	0.709417	0.629954	0.75539	PROC	None
ENSG00000119919	1	143	256.409	0.642333	0.100521	1	145	52.7958	-0.898016	0.91877	0.365647	0.992046	0.997744	0.0367934	PRODH	None
ENSG00000119922	1	81	56.4679	-0.622508	0.705808	1	94	81.5248	-0.389751	0.541697	0.866144	0.92072	0.151313	0.266244	PROP1	None
ENSG00000119927	1	202	573.044	1.98545	0.00283165	1	218	144.323	-0.726999	0.784852	0.047165	0.975093	2.54796	0.105212	PROP1	None
ENSG00000119929	1	127	62.0073	-0.748759	0.801628	1	122	100.453	-0.308592	0.489309	0.913117	0.904032	0.0960272	0.310417	PROP1	None
ENSG00000119938	1	133	151.104	0.030155	0.302937	1	132	201.8	0.414957	0.157081	0.609764	0.685307	0.518647	0.803876	PROS1	None
ENSG00000119943	1	246	136.068	-0.684693	0.752529	1	144	75.4678	-0.794014	0.836802	0.890176	0.983496	0.123477	0.0773773	PROX1	None
ENSG00000119946	1	244	248.258	-0.0744521	0.354681	1	228	225.7	-0.0971941	0.366629	0.651436	0.848234	0.450162	0.435773	PRPH	None
ENSG00000119950	1	266	491.226	0.820141	0.0687375	1	254	396.232	0.542225	0.123019	0.303227	0.640121	1.16281	0.910028	PRPS1	None
ENSG00000119953	1	111	206.552	0.731992	0.0832751	1	109	159.733	0.379866	0.167628	0.335244	0.69937	1.07949	0.775653	PRPS2	None
ENSG00000119965	1	101	183.49	0.716835	0.0860092	1	88	69.1484	-0.463479	0.591599	0.339991	0.935532	1.06545	0.227973	PRPSAP1	None
ENSG00000119969	1	181	34.9275	-0.990795	0.992656	1	184	992.175	2.16398	0.00155629	0.99798	0.0771695	0.00320144	2.80791	PRPSAP2	None
ENSG00000119973	1	163	197.919	0.113997	0.265281	1	167	132.832	-0.430466	0.568994	0.577181	0.929451	0.576295	0.244892	PRRG1	None
ENSG00000119977	1	151	137.501	-0.288561	0.476812	1	175	76.4733	-0.880952	0.905237	0.738534	0.991403	0.321652	0.0432376	PRRG2	None
ENSG00000119979	1	154	125.206	-0.226941	0.439487	1	152	294.812	0.593784	0.110984	0.714052	0.620102	0.357054	0.954738	LGMN	None
ENSG00000119986	1	120	177.32	0.373191	0.169693	1	92	177.626	0.822622	0.0683607	0.47216	0.527263	0.770336	1.16519	PRSS1	None
ENSG00000120008	1	276	586.044	0.836111	0.0663412	1	294	188.274	-0.552455	0.654482	0.297186	0.953806	1.17822	0.184102	PRSS1	None
ENSG00000120029	1	278	520.28	0.867382	0.0618483	1	285	218.92	-0.49591	0.614198	0.286664	0.943147	1.20867	0.211692	PRSS2	None
ENSG00000120049	1	72	138.204	0.742652	0.0813944	1	72	75.4408	-0.105703	0.371163	0.331668	0.850604	1.08941	0.430435	PRSS2	None
ENSG00000120051	1	210	308.432	0.508279	0.131483	1	231	93.6676	-0.979829	0.983907	0.420083	1	0.88113	0.00704612	PRSS3	None
ENSG00000120053	1	118	249.297	1.1865	0.0287789	1	94	39.6451	-0.945306	0.956382	0.193201	0.997688	1.54093	0.0193686	MASP1	None
ENSG00000120054	1	209	303.923	0.456924	0.145137	1	156	115.228	-0.593132	0.684105	0.44064	0.958689	0.83822	0.164877	RELN	None
ENSG00000120055	1	72	113.742	0.706537	0.0879082	1	69	127.113	1.01132	0.044292	0.344316	0.4424	1.05597	1.35367	KLK7	None
ENSG00000120057	1	87	286.838	1.516	0.0118696	1	65	32.588	-0.669338	0.7409	0.116836	0.967813	1.92556	0.13024	TMPRSS15	None
ENSG00000120063	1	136	61.0146	-0.657996	0.732348	1	113	61.8617	-0.406029	0.552531	0.878827	0.925888	0.135282	0.257643	PRSS8	None
ENSG00000120068	1	107	364.378	2.23108	0.00123323	1	105	58.4487	-0.807806	0.847591	0.0275142	0.984814	2.90896	0.0718139	KLK6	None
ENSG00000120071	1	752	3082.71	1.2212	0.0263373	1	162	244.762	0.481543	0.138462	0.183745	0.660881	1.57943	0.85867	HTRA1	None
ENSG00000120075	1	93	246.233	1.58115	0.00984728	1	90	50.1695	-0.792565	0.83567	0.104384	0.983496	2.00668	0.0779649	KLK10	None
ENSG00000120088	1	900	3601.64	1.2229	0.0262223	1	244	528.847	1.4173	0.0156362	0.183405	0.286715	1.58133	1.80587	PRTN3	None
ENSG00000120093	1	199	621.299	1.8203	0.00479786	1	199	139.086	-0.604127	0.692198	0.066832	0.959756	2.31895	0.159769	PRTN3	None
ENSG00000120094	1	109	308.936	1.37378	0.017607	1	114	106.103	-0.214316	0.432052	0.146257	0.883063	1.75431	0.364464	PSAP	None
ENSG00000120129	1	142	130.884	-0.323536	0.498746	1	130	109.126	-0.452413	0.583976	0.751546	0.93386	0.30212	0.233605	PSD	None
ENSG00000120137	1	136	466.96	1.43268	0.0149877	1	141	41.9546	-0.916142	0.933169	0.133356	0.993569	1.82426	0.0300396	PSEN1	None
ENSG00000120149	1	116	115.275	-0.153817	0.397451	1	121	95.5129	-0.4542	0.585204	0.684593	0.934503	0.400717	0.232693	PSEN2	None
ENSG00000120156	1	664	385.377	-0.931656	0.945512	1	667	1365.83	1.74764	0.0060026	0.980052	0.178495	0.0243331	2.22166	PSG1	None
ENSG00000120158	1	420	418.753	-0.187365	0.416427	1	405	356.762	-0.394434	0.544803	0.697934	0.922006	0.380461	0.26376	PSG2	None
ENSG00000120159	1	206	62.3186	-0.97175	0.977463	1	212	215.565	-0.134263	0.386634	0.990908	0.856595	0.00989974	0.4127	PSG3	None
ENSG00000120160	1	216	35.589	-0.999521	0.999618	1	212	328.929	0.494689	0.134996	1	0.657903	0.000166089	0.86968	PSG4	None
ENSG00000120162	1	677	485.339	-0.795895	0.838271	1	640	584.12	-0.415902	0.559155	0.93153	0.927159	0.0766153	0.252468	PSG5	None
ENSG00000120210	1	190	159.995	-0.141559	0.390649	1	197	59.2908	-0.788594	0.83257	0.679946	0.98285	0.408213	0.0795791	PSG6	None
ENSG00000120211	1	69	54.9833	-0.158305	0.399959	1	71	22.1523	-0.780606	0.826343	0.686312	0.981488	0.397985	0.0828394	PSG7	None
ENSG00000120215	1	159	205.549	0.240995	0.214607	1	161	189.16	0.0881053	0.276549	0.52585	0.794514	0.668355	0.558228	PSG9	None
ENSG00000120217	1	146	160.035	-0.0283831	0.331241	1	164	239.915	0.531626	0.125615	0.632121	0.644768	0.479856	0.90096	PSG11	None
ENSG00000120235	1	99	130.917	0.204716	0.228313	1	105	86.3723	-0.251266	0.454017	0.539253	0.889866	0.641469	0.342928	PSKH1	None
ENSG00000120242	1	97	108.483	-0.00518798	0.319828	1	96	57.7369	-0.728325	0.785872	0.623386	0.975412	0.495084	0.104648	PSMA1	None
ENSG00000120251	1	277	199.12	-0.626017	0.708417	1	295	186.836	-0.745153	0.798841	0.867547	0.978326	0.149711	0.0975394	PSMA2	None
ENSG00000120253	1	90	275.931	0.970611	0.0487684	1	82	230.822	0.822312	0.0684077	0.253288	0.527263	1.31186	1.1649	PSMA3	None
ENSG00000120254	1	1004	865.875	-0.517927	0.629754	1	999	1980.67	1.61668	0.00887903	0.828088	0.21687	0.200829	2.05163	PSMA4	None
ENSG00000120256	1	139	390.852	0.897351	0.0577816	1	157	375.792	0.772002	0.0763941	0.27661	0.55328	1.23821	1.11694	PSMA5	None
ENSG00000120262	1	527	322.56	-0.795815	0.838209	1	521	523.446	-0.188147	0.416876	0.93153	0.874978	0.0766476	0.379993	PSMA6	None
ENSG00000120265	1	185	543.282	0.872504	0.0611369	1	179	561.869	0.902817	0.0570644	0.284537	0.489109	1.2137	1.24363	PSMA7	None
ENSG00000120278	1	902	409.734	-0.993827	0.995075	1	899	1023.29	0.11295	0.26573	0.999353	0.786791	0.00214423	0.57556	PSMB1	None
ENSG00000120279	1	221	188.555	-0.287219	0.475981	1	224	176.23	-0.356877	0.520144	0.738089	0.914378	0.32241	0.283876	PSMB1	None
ENSG00000120306	1	218	443.945	0.663211	0.0962701	1	201	49.9583	-0.924179	0.939562	0.359008	0.994634	1.01651	0.0270747	PSMB2	None
ENSG00000120314	1	79	173.993	0.808529	0.0705242	1	76	30.8322	-0.773767	0.82102	0.30754	0.980635	1.15166	0.0856461	PSMB3	None
ENSG00000120318	1	171	147.094	-0.475295	0.599788	1	179	315.333	1.13447	0.0328043	0.812004	0.394792	0.222002	1.48407	PSMB3	None
ENSG00000120322	1	117	77.6615	-0.507012	0.622021	1	133	53.4594	-0.830784	0.865627	0.823464	0.986964	0.206195	0.0626692	PSMB4	None
ENSG00000120324	1	109	70.159	-0.523866	0.633979	1	124	57.1814	-0.746082	0.799559	0.829895	0.978465	0.197925	0.0971497	PSMB5	None
ENSG00000120327	1	93	52.4137	-0.656115	0.730933	1	108	42.7744	-0.857298	0.886526	0.878488	0.989131	0.136123	0.0523087	PSMB6	None
ENSG00000120328	1	99	56.4713	-0.644977	0.722572	1	117	48.0229	-0.839472	0.872465	0.874269	0.987175	0.141119	0.059252	PSMB7	None
ENSG00000120329	1	113	77.6603	-0.505167	0.620718	1	117	135.238	0.0365128	0.299963	0.822727	0.809284	0.207106	0.522932	PSMB8	None
ENSG00000120332	1	341	180.859	-0.848024	0.879206	1	327	417.485	0.25566	0.209239	0.9507	0.738658	0.0559093	0.679357	PSMB8	None
ENSG00000120333	1	73	81.2006	-0.0345596	0.334324	1	75	121.322	0.511211	0.130735	0.634856	0.650842	0.475832	0.883609	PSMB8	None
ENSG00000120334	1	59	31.5131	-0.680343	0.749228	1	62	72.274	0.110198	0.266914	0.888715	0.786941	0.125386	0.573629	PSMB8	None
ENSG00000120337	1	83	24.1518	-0.971754	0.977466	1	81	55.4837	-0.537391	0.643644	0.990908	0.952012	0.00989827	0.191354	PSMB8	None
ENSG00000120341	1	326	1666.62	3.89645	9.75825e-07	1	311	353.614	0.0259112	0.304933	0.000103356	0.810647	6.01063	0.515795	PSMB8	T2D only
ENSG00000120370	1	76	27.5206	-0.935652	0.948693	1	80	52.1278	-0.601257	0.690083	0.981445	0.959034	0.0228741	0.161099	PSMB8	None
ENSG00000120436	1	116	530.994	2.2212	0.00127653	1	121	35.6524	-0.987919	0.990361	0.0282527	1	2.89397	0.00420639	PSMB8	None
ENSG00000120437	1	150	106.007	-0.464476	0.592287	1	151	169.646	-0.00678029	0.320603	0.808567	0.821619	0.227467	0.494033	PYY	None
ENSG00000120438	1	141	105.307	-0.385968	0.539194	1	148	217.742	0.319003	0.187168	0.776548	0.716063	0.268255	0.727768	PSMB9	None
ENSG00000120440	1	260	120.84	-0.926752	0.941609	1	279	200.862	-0.605867	0.693483	0.978382	0.959841	0.0261294	0.158964	PSMB9	None
ENSG00000120451	1	318	501.435	0.419815	0.155661	1	318	597.49	0.646864	0.099586	0.456206	0.596144	0.807819	1.0018	PSMB9	None
ENSG00000120457	1	196	271.455	0.491976	0.135705	1	179	105.297	-0.864172	0.891957	0.42731	0.98986	0.867403	0.0496561	PSMB9	None
ENSG00000120458	1	129	124.227	-0.189859	0.417859	1	126	82.9224	-0.634466	0.714713	0.699185	0.963559	0.37897	0.145868	PSMB9	None
ENSG00000120471	1	159	232.346	0.510153	0.131004	1	149	104.874	-0.631235	0.712303	0.419266	0.963559	0.882715	0.147335	PSMB9	None
ENSG00000120519	1	526	737.824	0.378422	0.168073	1	534	724.373	0.317516	0.187666	0.471372	0.71647	0.774502	0.726615	PSMB9	None
ENSG00000120526	1	160	211.77	0.242828	0.213931	1	135	44.2901	-0.980842	0.984715	0.525092	1	0.669726	0.00668927	PSMB9	None
ENSG00000120533	1	87	79.5629	-0.303863	0.486343	1	86	38.7526	-0.912246	0.930073	0.744745	0.993569	0.313057	0.0314832	PSMB10	None
ENSG00000120539	1	241	163.997	-0.520534	0.631607	1	231	180.017	-0.365337	0.525648	0.828807	0.916105	0.199553	0.279305	PSMC1	None
ENSG00000120549	1	1948	1727.75	-0.469007	0.595423	1	1904	1969.83	-0.0513164	0.342782	0.810167	0.833808	0.225174	0.464983	PSMC2	None
ENSG00000120555	1	92	95.6339	-0.0992399	0.367716	1	118	25.659	-0.934079	0.947441	0.661838	0.996041	0.434488	0.0234478	PSMC3	None
ENSG00000120563	1	309	462.419	0.580619	0.113965	1	356	476.386	0.378469	0.168059	0.388833	0.6999	0.943227	0.774539	PSMC3P1	None
ENSG00000120594	1	1718	2134.85	0.352958	0.176069	1	1524	1113.26	-0.810019	0.849324	0.480678	0.985223	0.754317	0.0709265	PSMC4	None
ENSG00000120616	1	297	283.852	-0.163202	0.402706	1	316	129.134	-0.915391	0.932572	0.688327	0.993569	0.395012	0.0303175	PSMC5	None
ENSG00000120645	1	380	542.583	0.632317	0.102613	1	343	265.16	-0.650961	0.72706	0.368933	0.9658	0.988799	0.13843	PSMC6	None
ENSG00000120647	1	201	481.37	1.16158	0.0306504	1	140	178.378	0.264266	0.206134	0.200084	0.735747	1.51356	0.685849	PSMD1	None
ENSG00000120656	1	105	220.064	0.888055	0.0590185	1	108	57.0321	-0.76654	0.815405	0.279154	0.979641	1.22901	0.0886269	PSMD2	None
ENSG00000120658	1	1260	2867.85	1.89267	0.00381981	1	1146	1285.87	0.0774493	0.28128	0.0581609	0.795307	2.41796	0.550862	PSMD3	None
ENSG00000120659	1	179	153.734	-0.288299	0.47665	1	191	93.7294	-0.76027	0.81054	0.738534	0.979468	0.321801	0.0912257	PSMD4	None
ENSG00000120662	1	180	525.248	1.42067	0.0154921	1	172	241.205	0.283974	0.199151	0.136462	0.727775	1.80989	0.700817	PSMD5	None
ENSG00000120669	1	549	2608.39	2.04933	0.00229352	1	560	1000.73	0.608991	0.107618	0.0417017	0.613969	2.6395	0.968114	PSMD7	None
ENSG00000120675	1	249	276.82	0.0495161	0.293941	1	240	118.057	-0.749002	0.801816	0.601215	0.979203	0.53174	0.0959255	PSMD8	None
ENSG00000120685	1	148	325.809	0.832841	0.0668262	1	149	44.7877	-0.903458	0.92309	0.298286	0.992421	1.17505	0.0347558	PSMD9	None
ENSG00000120686	1	96	32.8028	-0.588388	0.680624	1	60	9.23455	-0.946582	0.957399	0.855879	0.997885	0.167093	0.0189072	PSMD10	None
ENSG00000120688	1	88	261.038	1.75543	0.00586144	1	57	23.7604	-0.941243	0.953146	0.0752169	0.997066	2.232	0.0208406	PSMD11	None
ENSG00000120690	1	284	1941.15	2.99843	6.37641e-05	1	178	63.8174	-0.960479	0.968475	0.00313995	0.998888	4.19542	0.0139114	PSMD12	T2D only
ENSG00000120693	1	222	170.818	-0.551806	0.654013	1	208	254.662	0.147954	0.250988	0.841737	0.776995	0.184414	0.600348	PSMD13	None
ENSG00000120694	1	166	133.241	-0.429307	0.568208	1	140	90.393	-0.655577	0.730528	0.792573	0.966358	0.245493	0.136363	PSME1	None
ENSG00000120696	1	58	57.4325	-0.157796	0.399674	1	39	69.1152	0.758128	0.0787257	0.686045	0.560224	0.398294	1.10388	PSME1	None
ENSG00000120697	1	143	467.188	1.63636	0.00838018	1	130	224.362	0.615167	0.106274	0.0940793	0.611228	2.07675	0.973571	PSME2	None
ENSG00000120699	1	80	324.112	1.85255	0.00433697	1	72	126.504	0.588681	0.112132	0.0626774	0.622038	2.36281	0.950269	PSME2	None
ENSG00000120705	1	121	175.503	0.404842	0.160068	1	131	95.7477	-0.505145	0.620703	0.46225	0.945638	0.795695	0.207116	PSPH	None
ENSG00000120708	1	156	296.907	0.809066	0.0704407	1	144	84.7613	-0.732409	0.789014	0.307346	0.97569	1.15218	0.102915	PTAFR	None
ENSG00000120709	1	112	149.317	0.235815	0.216527	1	118	271.761	1.03592	0.0417585	0.527921	0.431794	0.664488	1.37926	PTBP1	None
ENSG00000120725	1	395	300.613	-0.396847	0.546407	1	434	783.756	0.672727	0.0943811	0.780041	0.586222	0.262484	1.02512	TAS2R38	None
ENSG00000120727	1	50	74.3534	0.475376	0.140111	1	51	33.0615	-0.564214	0.662992	0.433556	0.956476	0.853526	0.178492	PTCH1	None
ENSG00000120729	1	46	31.1274	-0.647301	0.724314	1	50	39.9251	-0.485788	0.607104	0.875621	0.941712	0.140073	0.216737	PTEN	None
ENSG00000120733	1	230	362.165	0.514138	0.129991	1	239	467.739	0.895527	0.0580226	0.4174	0.494046	0.886087	1.2364	PTEN	None
ENSG00000120738	1	104	142.919	0.31571	0.188271	1	104	161.471	0.519711	0.128584	0.495615	0.648707	0.725215	0.890814	PTGDR	None
ENSG00000120742	1	258	406.006	0.627189	0.103697	1	255	194.649	-0.5468	0.650405	0.37065	0.952718	0.984234	0.186816	PTGDS	None
ENSG00000120756	1	303	368.874	0.100689	0.271032	1	278	247.648	-0.281806	0.472638	0.582532	0.898553	0.56698	0.325472	PTGER1	None
ENSG00000120784	1	188	176.573	-0.224788	0.438214	1	155	232.694	0.411713	0.158034	0.712791	0.685413	0.358313	0.801248	PTGER2	None
ENSG00000120798	1	231	300.899	0.224136	0.220901	1	233	564.822	1.38666	0.0170022	0.532623	0.293795	0.655803	1.7695	PTGER3	None
ENSG00000120800	1	287	280.492	-0.179016	0.411655	1	271	195.446	-0.548888	0.651909	0.694317	0.953393	0.385466	0.185813	PTGER4	None
ENSG00000120802	1	183	102.553	-0.779475	0.825462	1	186	154.006	-0.412322	0.556749	0.92477	0.926887	0.0833027	0.254341	PTGFR	None
ENSG00000120805	1	98	92.9857	-0.24755	0.45178	1	80	50.139	-0.663435	0.736445	0.721485	0.966912	0.345073	0.13286	PTGFRN	None
ENSG00000120820	1	328	191.771	-0.832056	0.866627	1	330	313.51	-0.286687	0.475652	0.944366	0.899305	0.0621678	0.322711	PTGIR	None
ENSG00000120832	1	112	91.7757	-0.425703	0.565767	1	111	104.946	-0.24141	0.448098	0.791531	0.888227	0.247363	0.348627	PTGIS	None
ENSG00000120833	1	133	385.549	1.59406	0.00948511	1	139	86.7482	-0.686599	0.753976	0.102507	0.971393	2.02296	0.122643	PTH	None
ENSG00000120837	1	132	74.2504	-0.753374	0.805198	1	132	201.833	0.47753	0.139534	0.91542	0.662545	0.0940974	0.855321	PTGS1	None
ENSG00000120860	1	165	108.652	-0.706944	0.769479	1	162	84.9375	-0.872137	0.898257	0.89839	0.990144	0.113803	0.0465993	PTGS2	None
ENSG00000120868	1	214	182.481	-0.327631	0.501349	1	238	105.788	-0.879872	0.904382	0.75245	0.991403	0.29986	0.0436482	PTHLH	None
ENSG00000120875	1	241	415.966	0.513365	0.130187	1	272	287.209	0.00681595	0.314023	0.417684	0.816921	0.885433	0.503038	PTH1R	None
ENSG00000120885	1	149	129.717	-0.344956	0.512439	1	147	211.646	0.442747	0.149092	0.759454	0.674899	0.290357	0.826546	PTH2R	None
ENSG00000120889	1	213	167.288	-0.580978	0.6752	1	216	296.224	0.450405	0.146946	0.853765	0.672281	0.170568	0.832843	PTK2	None
ENSG00000120896	1	131	276.804	0.951316	0.0510195	1	129	86.2445	-0.56314	0.662213	0.25927	0.956278	1.29226	0.179002	PTK6	None
ENSG00000120899	1	425	358.076	-0.346055	0.513147	1	437	361.037	-0.375368	0.532212	0.759548	0.91783	0.289758	0.273915	PTK7	None
ENSG00000120903	1	182	101.595	-0.747874	0.800944	1	185	132.136	-0.527416	0.63651	0.912701	0.950893	0.0963979	0.196195	TWF1	None
ENSG00000120907	1	618	815.711	0.448309	0.147531	1	622	596.764	-0.297821	0.482567	0.444777	0.901547	0.831118	0.316442	PTMA	None
ENSG00000120910	1	258	481.796	0.624556	0.104257	1	261	212.836	-0.243301	0.44923	0.371433	0.888578	0.981894	0.347531	PTMS	None
ENSG00000120913	1	115	235.036	1.22385	0.0261588	1	113	98.9062	-0.35485	0.51883	0.183093	0.91354	1.58238	0.284975	PTN	None
ENSG00000120915	1	249	244.444	-0.146295	0.393268	1	263	198.904	-0.50238	0.618752	0.681933	0.945089	0.405311	0.208484	QSOX1	None
ENSG00000120925	1	112	108.754	-0.102405	0.369401	1	106	219.76	0.712615	0.0867834	0.662791	0.574591	0.432501	1.06156	PTPN1	None
ENSG00000120937	1	167	131.398	-0.426288	0.566162	1	174	345.002	0.883232	0.059669	0.791599	0.500053	0.247059	1.22425	PTPN2	None
ENSG00000120942	1	106	666.696	2.63355	0.000279549	1	101	35.3295	-0.80535	0.845667	0.00957577	0.984555	3.55354	0.0728005	PTPN3	T2D only
ENSG00000120948	1	115	206.713	0.740136	0.0818352	1	90	46.9363	-0.74864	0.801536	0.332461	0.979179	1.08706	0.0960772	PTPN4	None
ENSG00000120949	1	264	243.556	-0.38124	0.536074	1	240	161.392	-0.802724	0.843612	0.77413	0.983816	0.270775	0.0738573	PTPN6	None
ENSG00000120952	1	137	210.588	0.358078	0.174439	1	119	13.9012	-0.988318	0.99068	0.479136	1	0.758357	0.00406682	PTPN7	None
ENSG00000120963	1	115	73.0203	-0.574143	0.670212	1	139	90.38	-0.594263	0.684936	0.850676	0.958977	0.173788	0.16435	PTPN9	None
ENSG00000120992	1	135	47.3149	-0.828059	0.863484	1	123	39.6414	-0.85324	0.883322	0.942812	0.988957	0.0637456	0.0538812	PTPN11	None
ENSG00000121005	1	250	940.35	2.16109	0.00157179	1	257	530.489	0.981955	0.0474843	0.0324534	0.455773	2.80361	1.32345	PTPN12	None
ENSG00000121022	1	98	126.208	0.163341	0.244691	1	108	96.6994	-0.181451	0.413044	0.557995	0.872306	0.611381	0.384004	PTPN13	None
ENSG00000121039	1	147	304.352	1.02677	0.0426859	1	150	155.863	-0.0889892	0.36229	0.2385	0.845636	1.36972	0.440944	PTPN14	None
ENSG00000121053	1	120	47.2918	-0.917856	0.934532	1	123	106.15	-0.322895	0.49834	0.975492	0.908085	0.0294059	0.302475	PTPRA	None
ENSG00000121057	1	229	145.907	-0.806779	0.846786	1	209	189.04	-0.362139	0.523564	0.936003	0.915874	0.0722262	0.28103	PTPRB	None
ENSG00000121058	1	109	221.948	1.1756	0.0295855	1	102	46.8703	-0.902096	0.922008	0.196373	0.992196	1.52892	0.0352651	PTPRC	None
ENSG00000121060	1	109	340.34	2.03613	0.00239636	1	84	30.6435	-0.970026	0.976088	0.0427028	1	2.62045	0.0105112	PTPRC	None
ENSG00000121064	1	125	306.214	1.32352	0.0201511	1	123	52.8481	-0.90982	0.928144	0.157447	0.993214	1.6957	0.0323846	PTPRD	None
ENSG00000121067	1	115	78.862	-0.721785	0.780848	1	106	210.323	1.27541	0.0228816	0.90275	0.339945	0.107434	1.64051	PTPRD	None
ENSG00000121068	1	94	134.882	0.394569	0.163146	1	50	108.83	1.11785	0.0341879	0.466186	0.401587	0.787424	1.46613	PTPRCAP	None
ENSG00000121073	1	45	28.5411	-0.708067	0.770338	1	40	76.0188	0.964123	0.0495158	0.898581	0.461653	0.113319	1.30526	PTPRE	None
ENSG00000121075	1	121	77.1515	-0.729835	0.787034	1	117	88.4354	-0.537261	0.643551	0.906171	0.951949	0.104007	0.191417	PTPRF	None
ENSG00000121089	1	149	108.522	-0.467408	0.594316	1	159	83.9365	-0.717964	0.777916	0.809683	0.973536	0.225983	0.109067	PTPRG	None
ENSG00000121101	1	307	267.447	-0.310574	0.490555	1	265	172.678	-0.593134	0.684106	0.746945	0.958689	0.309312	0.164876	PTPRH	None
ENSG00000121104	1	97	68.4708	-0.670648	0.74189	1	80	127.133	0.747198	0.080603	0.884121	0.564034	0.129661	1.09365	PTPRJ	None
ENSG00000121152	1	65	42.2168	-0.510261	0.624319	1	64	81.4862	0.194067	0.232452	0.825014	0.765828	0.204594	0.633667	PTPRK	None
ENSG00000121207	1	242	183.103	-0.426433	0.566261	1	241	114.867	-0.821121	0.858033	0.791599	0.986399	0.246983	0.066496	PTPRK	None
ENSG00000121210	1	477	701.457	0.706568	0.0879024	1	500	529.35	-0.0891654	0.362383	0.344316	0.845636	1.056	0.440833	PTPRM	None
ENSG00000121211	1	245	414.055	0.640844	0.10083	1	222	188.39	-0.389855	0.541766	0.366043	0.92072	0.996411	0.266189	PTPRN	None
ENSG00000121236	1	285	595.645	1.19563	0.0281183	1	298	280.868	-0.246765	0.451309	0.190574	0.889704	1.55101	0.345526	PTPRN2	None
ENSG00000121270	1	232	538.69	0.818234	0.0690283	1	235	66.6084	-0.901739	0.921725	0.304026	0.99216	1.16097	0.0353985	PTPRN2	None
ENSG00000121274	1	208	90.1463	-0.906424	0.925446	1	206	122.494	-0.704747	0.7678	0.971232	0.972491	0.0336491	0.114752	PTPRO	None
ENSG00000121281	1	193	140.017	-0.661776	0.735195	1	181	173.994	-0.230854	0.441807	0.880417	0.88654	0.133598	0.354768	PTPRR	None
ENSG00000121289	1	452	472.566	-0.115916	0.376651	1	463	850.521	0.77054	0.0766373	0.668223	0.554006	0.424061	1.11556	PTPRS	None
ENSG00000121297	1	222	563.034	1.95543	0.00312237	1	214	309.183	0.588749	0.112117	0.0502776	0.622038	2.50552	0.950328	PTPRZ1	None
ENSG00000121310	1	103	34.7548	-0.876006	0.90132	1	87	39.0455	-0.820834	0.857808	0.960734	0.986399	0.0451209	0.0666101	PTS	None
ENSG00000121314	1	198	433.611	0.664447	0.0960232	1	53	41.5282	-0.578517	0.673402	0.358778	0.957065	1.01762	0.171725	PTX3	None
ENSG00000121316	1	161	140.809	-0.387581	0.54026	1	157	129.447	-0.454934	0.585708	0.77707	0.934503	0.267397	0.232319	RAD1	None
ENSG00000121318	1	51	59.5989	0.141565	0.253635	1	29	20.1187	-0.658581	0.732788	0.566778	0.966912	0.595791	0.135021	PURA	None
ENSG00000121335	1	370	256.806	-0.596881	0.686861	1	376	137.675	-0.957257	0.965907	0.857772	0.998746	0.163131	0.0150649	PURB	None
ENSG00000121350	1	253	719.644	1.20163	0.0276916	1	294	194.737	-0.473543	0.598571	0.188977	0.93824	1.55765	0.222885	PVALB	None
ENSG00000121351	1	225	348.637	0.565835	0.117387	1	236	461.87	0.981921	0.0474881	0.3942	0.455773	0.930379	1.32342	PVALB	None
ENSG00000121361	1	29	80.1715	1.42045	0.0155014	1	33	17.1367	-0.832514	0.866988	0.136462	0.987175	1.80963	0.061987	PVR	None
ENSG00000121377	1	208	459.481	0.669741	0.0949705	1	57	40.3357	-0.631647	0.71261	0.35781	0.963559	1.02241	0.147148	NECTIN1	None
ENSG00000121380	1	534	427.847	-0.628712	0.710423	1	541	393.811	-0.749636	0.802306	0.868235	0.979203	0.148483	0.0956599	NECTIN2	None
ENSG00000121381	1	181	398.526	0.67481	0.0939715	1	48	40.7244	-0.508892	0.62335	0.355796	0.946979	1.027	0.205268	PVT1	None
ENSG00000121390	1	243	158.909	-0.543904	0.648321	1	233	132.729	-0.59238	0.683553	0.838955	0.958689	0.18821	0.165228	PWP2	None
ENSG00000121406	1	202	93.688	-0.618949	0.703166	1	198	82.1887	-0.664862	0.737521	0.865024	0.967095	0.152942	0.132226	PEX19	None
ENSG00000121410	1	90	57.9389	-0.38871	0.541007	1	93	50.4392	-0.504904	0.620532	0.777397	0.945601	0.266797	0.207236	ABCD3	None
ENSG00000121413	1	226	295.493	0.237887	0.215758	1	164	93.7349	-0.743123	0.797273	0.52704	0.978186	0.666033	0.0983927	ABCD4	None
ENSG00000121417	1	149	132.203	-0.148994	0.394766	1	149	33.8045	-0.969039	0.975301	0.683002	1	0.40366	0.0108613	PXMP2	None
ENSG00000121440	1	560	1117.09	1.64544	0.00815858	1	569	445.89	-0.678588	0.747898	0.0923639	0.969592	2.08839	0.126158	PEX2	None
ENSG00000121446	1	387	457.578	0.105857	0.268788	1	403	534.847	0.277707	0.201353	0.580009	0.731159	0.57059	0.696042	PXN	None
ENSG00000121454	1	280	216.822	-0.641757	0.720161	1	270	140.473	-0.95724	0.965893	0.873124	0.998746	0.14257	0.015071	PEX5	None
ENSG00000121481	1	96	49.4121	-0.793914	0.836724	1	99	40.8	-0.912985	0.930659	0.93074	0.993569	0.0774179	0.0312092	PEX5	None
ENSG00000121486	1	78	36.4353	-0.604745	0.692655	1	78	34.6362	-0.631563	0.712547	0.860388	0.963559	0.159483	0.147186	PYCR1	None
ENSG00000121542	1	315	1416.34	1.54905	0.0108017	1	311	84.7822	-0.87129	0.897587	0.110802	0.990144	1.96651	0.0469233	ALDH18A1	None
ENSG00000121552	1	175	766.08	2.56328	0.000366249	1	177	193.701	-0.0522911	0.343278	0.0115103	0.833831	3.43622	0.464354	PCYT2	None
ENSG00000121570	1	125	202.181	0.530901	0.125794	1	135	81.9328	-0.637496	0.716975	0.409278	0.964138	0.900341	0.144496	PYGB	None
ENSG00000121577	1	223	160.129	-0.529848	0.638247	1	232	413.773	0.717286	0.0859269	0.833007	0.574591	0.195012	1.06587	PYGL	None
ENSG00000121578	1	214	188.207	-0.343957	0.511796	1	184	160.62	-0.344145	0.511917	0.759255	0.91209	0.290903	0.2908	PYGM	None
ENSG00000121579	1	80	43.3676	-0.4909	0.610682	1	84	282.506	1.17576	0.0295733	0.816939	0.375053	0.214185	1.5291	PZP	None
ENSG00000121594	1	237	371.081	0.597597	0.110133	1	257	90.5927	-0.968597	0.974948	0.382202	1	0.958083	0.0110185	QARS1	None
ENSG00000121621	1	158	152.017	-0.171271	0.407258	1	151	112.582	-0.439353	0.575038	0.691333	0.930831	0.390131	0.240303	QDPR	None
ENSG00000121634	1	137	154.783	0.0146721	0.310262	1	133	188.281	0.398868	0.161852	0.614565	0.689624	0.508271	0.790881	RAB1A	None
ENSG00000121644	1	204	110.283	-0.84621	0.877775	1	178	124.11	-0.617441	0.702047	0.950159	0.961364	0.0566167	0.153634	RAB2A	None
ENSG00000121653	1	93	385.936	2.84315	0.000121466	1	77	43.6538	-0.84134	0.873937	0.00517578	0.987223	3.91555	0.05852	RGL2	T2D only
ENSG00000121671	1	154	868.866	3.1056	4.03268e-05	1	146	107.422	-0.506041	0.621335	0.00220241	0.946303	4.39441	0.206674	RGL2	T2D only
ENSG00000121680	1	76	221.588	1.8294	0.00466351	1	57	33.2383	-0.855674	0.885243	0.0655753	0.988957	2.33129	0.0529373	RGL2	None
ENSG00000121690	1	176	792.115	2.02247	0.00250724	1	173	169.816	-0.116908	0.377186	0.0439118	0.853715	2.6008	0.423444	RGL2	None
ENSG00000121691	1	317	383.12	0.0727409	0.283387	1	326	161.953	-0.744436	0.798287	0.591956	0.978326	0.54762	0.0978407	RGL2	None
ENSG00000121716	1	60	23.1039	-0.778467	0.824678	1	85	226.399	0.896701	0.0578674	0.924503	0.493444	0.0837157	1.23757	RAB3A	None
ENSG00000121741	1	281	86.1888	-0.944988	0.956129	1	275	321.962	0.0775241	0.281246	0.983262	0.795307	0.0194834	0.550913	RAB3B	None
ENSG00000121742	1	160	96.9457	-0.732413	0.789017	1	143	86.6105	-0.707499	0.769904	0.907103	0.972491	0.102914	0.113564	RAB3IL1	None
ENSG00000121743	1	218	188.152	-0.465682	0.593121	1	185	129.751	-0.725186	0.783459	0.808969	0.974824	0.226856	0.105984	RAB4A	None
ENSG00000121749	1	218	261.462	0.104613	0.269327	1	195	90.6554	-0.832538	0.867007	0.580836	0.987175	0.56972	0.0619775	RAB5A	None
ENSG00000121753	1	83	209.546	1.26136	0.023737	1	65	108.23	0.589456	0.111958	0.172494	0.621797	1.62457	0.950947	RAB5B	None
ENSG00000121764	1	76	40.9792	-0.568988	0.66646	1	68	53.1328	-0.298272	0.482849	0.848796	0.901547	0.176226	0.316189	RAB6A	None
ENSG00000121766	1	228	98.9249	-0.703259	0.766664	1	133	44.3455	-0.900312	0.920592	0.89698	0.992046	0.115395	0.0359327	MAP4K2	None
ENSG00000121769	1	107	45.5855	-0.717566	0.777611	1	77	22.0687	-0.895315	0.916626	0.901534	0.992046	0.109238	0.0378079	RAB13	None
ENSG00000121774	1	75	160.253	0.802673	0.0714395	1	73	48.0305	-0.426241	0.566131	0.309651	0.929451	1.14606	0.247083	RAB27A	None
ENSG00000121775	1	60	48.9895	-0.271171	0.466106	1	56	127.895	0.824536	0.0680711	0.731175	0.526544	0.331515	1.16704	RAB27B	None
ENSG00000121797	1	157	434.188	1.17439	0.0296762	1	163	313.333	0.656572	0.0976061	0.196705	0.591996	1.52759	1.01052	RABGGTA	None
ENSG00000121807	1	137	149.929	-0.0263961	0.330253	1	141	146.268	-0.0815802	0.358399	0.631143	0.843012	0.481153	0.445633	RABGGTA	None
ENSG00000121848	1	121	252.448	0.702108	0.0887352	1	112	42.8146	-0.663032	0.736141	0.346017	0.966912	1.0519	0.133039	RABGGTB	None
ENSG00000121851	1	48	78.6522	0.603082	0.108917	1	26	19.9825	-0.45635	0.586682	0.379729	0.934509	0.962906	0.231597	RABIF	None
ENSG00000121853	1	133	56.8739	-0.856159	0.885626	1	108	274.896	1.4104	0.015935	0.95424	0.288466	0.0527497	1.79765	RAB5C	None
ENSG00000121858	1	216	99.8946	-0.878774	0.903512	1	208	438.287	1.04539	0.0408167	0.961907	0.427794	0.0440659	1.38916	RAC1	None
ENSG00000121864	1	108	99.5842	-0.222708	0.436987	1	111	109.68	-0.139584	0.38956	0.712014	0.859017	0.359532	0.409426	RAC2	None
ENSG00000121871	1	93	84.9615	-0.160467	0.40117	1	90	54.348	-0.538904	0.64473	0.687074	0.952455	0.396671	0.190622	RAC3	None
ENSG00000121879	1	269	309.907	0.0959782	0.273088	1	288	267.992	-0.186627	0.416004	0.584139	0.874495	0.563697	0.380902	RAD9A	None
ENSG00000121892	1	470	678.109	0.451505	0.146639	1	476	601.273	0.20515	0.228146	0.443448	0.76356	0.83375	0.641788	RAD17	None
ENSG00000121895	1	385	333.255	-0.464635	0.592397	1	390	470.9	0.190597	0.233812	0.808622	0.766899	0.227387	0.631134	RAD17	None
ENSG00000121897	1	217	244.983	-0.0011599	0.317872	1	226	272.463	0.0979434	0.272229	0.621699	0.791498	0.497748	0.565065	RAD21	None
ENSG00000121898	1	963	719.07	-0.811267	0.850302	1	884	703.994	-0.712681	0.773868	0.937218	0.973202	0.0704266	0.111333	RAD23A	None
ENSG00000121900	1	47	149.811	1.78593	0.00533752	1	48	85.6032	0.724059	0.0846972	0.0709766	0.571808	2.27266	1.07213	RAD23B	None
ENSG00000121903	1	147	131.844	-0.30705	0.488341	1	156	149.721	-0.208162	0.428455	0.745837	0.880994	0.311277	0.368094	RAD51	None
ENSG00000121904	1	1527	1408.28	-0.473415	0.598482	1	1387	1996.69	1.04194	0.041158	0.811412	0.428556	0.222949	1.38555	RAD51C	None
ENSG00000121905	1	54	180.19	1.89851	0.00374945	1	56	100.718	0.747313	0.0805831	0.0572847	0.564034	2.42603	1.09376	RAD51B	None
ENSG00000121931	1	138	66.99	-0.643579	0.721526	1	146	69.8756	-0.663713	0.736654	0.873926	0.966912	0.141748	0.132736	MOK	None
ENSG00000121933	1	269	168.763	-0.83878	0.87192	1	249	223.99	-0.402484	0.550163	0.947418	0.924736	0.0595234	0.259509	RAD51D	None
ENSG00000121940	1	201	103.968	-0.836971	0.870495	1	205	165.212	-0.423133	0.56403	0.946719	0.929451	0.0602335	0.248698	RAD52	None
ENSG00000121957	1	274	168.722	-0.631423	0.712443	1	278	198.196	-0.493141	0.612254	0.868842	0.942842	0.14725	0.213068	RAF1	None
ENSG00000121964	1	483	330.822	-0.728477	0.785989	1	487	559.483	0.114247	0.265173	0.90579	0.78678	0.104584	0.576471	RAG1	None
ENSG00000121966	1	50	50.6831	-0.0843859	0.359869	1	52	118.554	1.0501	0.0403551	0.655854	0.426058	0.443855	1.3941	RAG2	None
ENSG00000121988	1	482	348.218	-0.350539	0.516041	1	530	727.392	0.217194	0.22353	0.761473	0.756516	0.287316	0.650663	RALA	None
ENSG00000121989	1	119	365.884	1.25965	0.0238427	1	127	874.204	2.64184	0.000270701	0.172938	0.0246729	1.62264	3.56751	RALB	None
ENSG00000122008	1	177	937.447	2.52873	0.000417557	1	176	409.957	1.02613	0.042751	0.0127089	0.436209	3.37928	1.36905	RALGDS	None
ENSG00000122012	1	816	669.061	-0.557652	0.658237	1	831	796.966	-0.291986	0.478937	0.843985	0.899804	0.181618	0.319722	RAN	None
ENSG00000122025	1	450	1141.7	1.44237	0.0145912	1	449	381.786	-0.353532	0.517976	0.131517	0.91354	1.83591	0.28569	RANBP1	None
ENSG00000122026	1	110	92.8831	-0.357568	0.520593	1	98	42.4867	-0.881563	0.905721	0.763946	0.991403	0.283502	0.0430055	RANBP2	None
ENSG00000122033	1	203	325.615	0.531686	0.1256	1	196	215.646	-0.0188101	0.326499	0.409115	0.823101	0.90101	0.486118	RANGAP1	None
ENSG00000122034	1	213	342.157	0.549118	0.121353	1	204	223.995	-0.0265235	0.330317	0.401639	0.82603	0.915948	0.48107	RAP1A	None
ENSG00000122035	1	91	82.7055	-0.330061	0.502897	1	79	34.618	-0.899937	0.920294	0.753082	0.992046	0.298521	0.0360732	RAP1B	None
ENSG00000122042	1	262	181.293	-0.477091	0.601037	1	284	169.892	-0.613237	0.698932	0.812336	0.961038	0.221099	0.155565	RAP1GAP	None
ENSG00000122043	1	269	374.011	0.358389	0.17434	1	271	206.56	-0.513667	0.626731	0.479136	0.947078	0.758602	0.202919	RAP1GDS1	None
ENSG00000122068	1	165	87.4231	-0.759302	0.809789	1	149	90.2615	-0.557671	0.658251	0.917335	0.954882	0.0916281	0.181608	RAP2A	None
ENSG00000122085	1	186	64.4661	-0.934047	0.947415	1	192	119.767	-0.617529	0.702112	0.980735	0.961364	0.0234597	0.153594	RAP2B	None
ENSG00000122133	1	152	102.029	-0.756698	0.807772	1	145	172.371	0.112851	0.265772	0.917097	0.786791	0.0927113	0.57549	RAPSN	None
ENSG00000122136	1	157	90.6263	-0.851126	0.881653	1	150	149.491	-0.159532	0.400646	0.95185	0.864618	0.0547023	0.397239	RARA	None
ENSG00000122140	1	140	149.866	-0.0567093	0.345532	1	115	107.173	-0.258756	0.458546	0.64404	0.891972	0.461511	0.338618	RARB	None
ENSG00000122176	1	120	114.377	-0.22566	0.43873	1	103	114.177	0.0105556	0.312229	0.713299	0.815945	0.357803	0.505527	RARG	None
ENSG00000122180	1	123	298.599	1.23076	0.0256972	1	125	99.8725	-0.407355	0.553419	0.181104	0.925888	1.59011	0.256946	RARS1	None
ENSG00000122188	1	115	138.018	0.118795	0.263227	1	107	94.863	-0.258013	0.458095	0.575149	0.891705	0.579669	0.339044	RARRES1	None
ENSG00000122194	1	194	167.958	-0.318259	0.495403	1	182	1308.43	3.56156	5.07758e-06	0.749908	0.00151453	0.305042	5.29434	RARRES2	CAD only
ENSG00000122203	1	119	59.5425	-0.741246	0.795825	1	117	122.424	-0.0809924	0.358092	0.910292	0.842763	0.0991824	0.446006	PLAAT4	None
ENSG00000122218	1	135	233.09	0.628048	0.103515	1	131	160.77	0.140555	0.254055	0.370422	0.778751	0.984998	0.595072	RASA1	None
ENSG00000122223	1	187	55.2051	-0.942107	0.953834	1	176	155.785	-0.21741	0.433868	0.982652	0.884056	0.0205272	0.362643	RASA2	None
ENSG00000122224	1	138	37.5334	-0.965548	0.972517	1	110	185.751	0.548013	0.121619	0.988749	0.638542	0.0121028	0.914998	RASGRF1	None
ENSG00000122254	1	360	394.653	-0.00112275	0.317854	1	365	446.215	0.271306	0.20362	0.621699	0.732787	0.497772	0.69118	RASGRF2	None
ENSG00000122257	1	205	59.8592	-0.957355	0.965985	1	206	174.95	-0.318438	0.495516	0.987478	0.90727	0.0150298	0.304942	RB1	None
ENSG00000122299	1	203	197.359	-0.208854	0.428859	1	198	121.191	-0.709112	0.771137	0.706854	0.972729	0.367685	0.112868	ARID4A	None
ENSG00000122304	1	133	113.333	-0.331581	0.503866	1	123	77.0545	-0.635622	0.715575	0.753616	0.963807	0.297685	0.145345	KDM5A	None
ENSG00000122335	1	235	203.429	-0.233826	0.443573	1	238	224.001	-0.140038	0.38981	0.716569	0.859172	0.353035	0.409147	RBBP4	None
ENSG00000122359	1	375	305.967	-0.471185	0.596934	1	344	514.905	0.540389	0.123466	0.81077	0.640726	0.224074	0.908454	RBBP5	None
ENSG00000122367	1	340	423.994	0.195032	0.232075	1	332	349.761	-0.105237	0.370914	0.542952	0.850459	0.634372	0.430727	RBBP6	None
ENSG00000122375	1	205	129.902	-0.597799	0.687536	1	207	86.4238	-0.834425	0.868491	0.857838	0.987175	0.162705	0.0612345	RBBP7	None
ENSG00000122376	1	220	109.974	-0.746901	0.800191	1	255	153.924	-0.600929	0.689841	0.912259	0.959034	0.0968061	0.161251	RBBP8	None
ENSG00000122378	1	225	257.674	0.0501811	0.293635	1	229	1372.72	2.54563	0.000391678	0.601092	0.0312504	0.532192	3.40707	RBL1	None
ENSG00000122386	1	81	176.296	0.908077	0.0563812	1	87	54.7563	-0.591362	0.682805	0.272395	0.958597	1.24887	0.165703	RBL2	None
ENSG00000122390	1	264	673.089	1.31458	0.0206358	1	267	204.384	-0.450811	0.582876	0.159715	0.933356	1.68538	0.234424	RBM3	None
ENSG00000122406	1	80	223.83	1.1004	0.0356939	1	80	123.368	0.339505	0.180406	0.216872	0.714657	1.44741	0.743749	RBM4	None
ENSG00000122417	1	182	208.321	0.0342792	0.301006	1	193	78.9551	-0.867725	0.894767	0.608667	0.990144	0.521425	0.0482902	RBMS1	None
ENSG00000122420	1	563	494.176	-0.395992	0.545838	1	620	772.337	0.221674	0.221831	0.779633	0.753611	0.262936	0.653978	RBMS2	None
ENSG00000122432	1	302	173.937	-0.704125	0.767326	1	307	262.52	-0.348201	0.514531	0.897335	0.912509	0.11502	0.288589	RBMY1A1	None
ENSG00000122435	1	120	106.273	-0.26951	0.46509	1	115	210.031	0.670564	0.0948079	0.730697	0.587451	0.332463	1.02316	RBMY1HP	None
ENSG00000122477	1	130	97.3775	-0.455209	0.585897	1	125	232.145	0.720734	0.0852991	0.804204	0.573431	0.232178	1.06906	RBP1	None
ENSG00000122481	1	133	72.1471	-0.732686	0.789227	1	140	187.05	0.232513	0.217758	0.907103	0.748366	0.102798	0.662027	RBP2	None
ENSG00000122482	1	201	216.129	0.0202117	0.307628	1	206	962.152	1.92004	0.00349989	0.612567	0.133695	0.511974	2.45595	RBP3	None
ENSG00000122483	1	253	211.85	-0.292611	0.479324	1	261	360.161	0.267582	0.204947	0.740549	0.734595	0.31937	0.688358	RBP4	None
ENSG00000122484	1	126	341.295	1.10264	0.0354968	1	143	250.571	0.561901	0.118311	0.216787	0.633059	1.44981	0.926973	RCN1	None
ENSG00000122490	1	249	323.512	0.249599	0.211446	1	247	108.152	-0.901795	0.92177	0.521653	0.99216	0.6748	0.0353776	RCN2	None
ENSG00000122507	1	1270	914.474	-0.689589	0.756248	1	1278	1475.61	0.0924262	0.274646	0.891966	0.792858	0.121336	0.561227	RCVRN	None
ENSG00000122512	1	135	156.507	0.0406061	0.298058	1	155	139.183	-0.306632	0.488079	0.605359	0.903118	0.525699	0.31151	RDH5	None
ENSG00000122515	1	113	209.928	0.935416	0.0529392	1	107	261.757	1.46927	0.0135391	0.264192	0.270592	1.27622	1.86841	PRPH2	None
ENSG00000122543	1	222	158.105	-0.630844	0.712011	1	217	164.666	-0.509596	0.623848	0.868726	0.946979	0.147513	0.204921	RDX	None
ENSG00000122545	1	207	541.506	0.995093	0.0460328	1	210	183.488	-0.198728	0.422974	0.247157	0.87879	1.33693	0.373686	RECQL	None
ENSG00000122547	1	586	857.395	0.672043	0.0945158	1	574	642.808	0.0294676	0.30326	0.356998	0.810647	1.0245	0.518185	REL	None
ENSG00000122548	1	156	156.633	-0.156476	0.398936	1	139	114.587	-0.425457	0.5656	0.685567	0.929451	0.399097	0.24749	REG1A	None
ENSG00000122550	1	270	102.751	-0.753986	0.805672	1	270	370.012	0.222541	0.221503	0.915613	0.753396	0.0938419	0.65462	REG1B	None
ENSG00000122557	1	207	157.505	-0.464907	0.592586	1	181	439.343	1.12819	0.0333209	0.8087	0.398045	0.227249	1.47728	RELA	None
ENSG00000122565	1	105	85.1187	-0.296744	0.481896	1	122	93.3527	-0.36626	0.526251	0.741981	0.91646	0.317046	0.278807	RELB	None
ENSG00000122566	1	110	84.1214	-0.396075	0.545894	1	126	106.288	-0.305221	0.487194	0.779653	0.902717	0.262892	0.312298	REN	None
ENSG00000122574	1	478	303.119	-0.771016	0.818881	1	497	317.094	-0.765584	0.814662	0.921764	0.979634	0.0867792	0.0890227	RENBP	None
ENSG00000122584	1	1198	1346.89	0.109412	0.267252	1	1229	629.318	-0.978807	0.983092	0.578997	1	0.573078	0.00740601	UPF1	None
ENSG00000122585	1	177	266.634	0.4329	0.151886	1	180	316.457	0.685151	0.0919595	0.451144	0.580186	0.818481	1.0364	DPF2	None
ENSG00000122591	1	288	686.773	1.06307	0.0391064	1	295	116.972	-0.872281	0.898372	0.226598	0.990144	1.40775	0.046544	REST	None
ENSG00000122592	1	93	80.4018	-0.293554	0.479911	1	91	118.081	0.222265	0.221607	0.740769	0.753396	0.31884	0.654416	RET	None
ENSG00000122641	1	67	85.1233	0.189696	0.234166	1	58	30.4545	-0.815048	0.853267	0.545051	0.985503	0.630476	0.0689153	REV3L	None
ENSG00000122642	1	197	488.223	1.50139	0.0123709	1	191	144.207	-0.521503	0.632296	0.120043	0.949992	1.9076	0.199079	RFC1	None
ENSG00000122643	1	236	382.221	0.483784	0.137866	1	236	389.92	0.491099	0.135936	0.430219	0.658715	0.860542	0.866667	RFC2	None
ENSG00000122644	1	193	154.238	-0.484931	0.606505	1	197	265.21	0.303527	0.192395	0.815114	0.720454	0.217166	0.715807	RFC3	None
ENSG00000122674	1	161	152.832	-0.303305	0.485994	1	176	145.854	-0.470018	0.596125	0.744589	0.937513	0.313369	0.224663	RFC4	None
ENSG00000122678	1	114	384.318	1.31703	0.0205021	1	112	179.696	0.376275	0.168736	0.158975	0.701378	1.6882	0.772791	RFC5	None
ENSG00000122679	1	310	924.454	1.44418	0.0145183	1	301	599.922	0.802949	0.0713962	0.131227	0.536523	1.83808	1.14633	RFNG	None
ENSG00000122687	1	161	326.915	1.04934	0.0404293	1	158	77.3845	-0.862212	0.890408	0.231018	0.989409	1.3933	0.0504111	TRIM27	None
ENSG00000122691	1	266	382.209	0.443344	0.148924	1	277	1066.6	2.26611	0.00109037	0.447178	0.0595498	0.827037	2.96242	TRIM27	None
ENSG00000122692	1	274	127.452	-0.731164	0.788056	1	252	153.185	-0.545427	0.649416	0.906586	0.952718	0.103443	0.187477	TRIM27	None
ENSG00000122694	1	171	235.4	0.337521	0.181053	1	185	74.763	-0.960986	0.968879	0.486627	0.998961	0.742195	0.0137303	TRIM27	None
ENSG00000122696	1	112	255.54	0.790965	0.0732989	1	114	430.977	1.38432	0.0171109	0.313811	0.293818	1.1349	1.76673	TRIM27	None
ENSG00000122705	1	362	283.702	-0.493148	0.612259	1	373	292.416	-0.499075	0.616424	0.818258	0.944173	0.213065	0.210121	TRIM27	None
ENSG00000122707	1	301	348.189	0.0481475	0.294571	1	308	214.122	-0.614223	0.699662	0.601965	0.961038	0.530811	0.155112	TRIM27	None
ENSG00000122711	1	189	158.626	-0.325068	0.499719	1	186	235.994	0.184134	0.23636	0.751911	0.767568	0.301274	0.626426	RFPL1	None
ENSG00000122718	1	150	123.437	-0.366315	0.526287	1	155	79.0794	-0.759663	0.810069	0.768173	0.979468	0.278778	0.0914779	RFX1	None
ENSG00000122729	1	250	436.508	0.842348	0.0654242	1	243	222.704	-0.305687	0.487486	0.294987	0.90276	1.18426	0.312038	RFX1	None
ENSG00000122733	1	113	170.932	0.517892	0.129042	1	108	108.755	-0.155742	0.398525	0.415384	0.863595	0.88927	0.399544	RFX2	None
ENSG00000122735	1	151	157.605	-0.0979262	0.367018	1	157	324.675	0.925552	0.0541604	0.661349	0.480077	0.435313	1.26632	RFX3	None
ENSG00000122741	1	235	568.075	0.780023	0.0750723	1	241	1105.28	1.51313	0.0119665	0.318003	0.252456	1.12452	1.92203	RFX4	None
ENSG00000122756	1	155	147.902	-0.240564	0.447592	1	146	93.4925	-0.736083	0.791844	0.719662	0.97673	0.349118	0.101361	RFX5	None
ENSG00000122778	1	493	423.529	-0.440363	0.575727	1	500	720.765	0.543893	0.122614	0.796219	0.640037	0.239783	0.911459	RFXAP	None
ENSG00000122779	1	303	347.169	0.0612724	0.288566	1	277	290.428	-0.0610434	0.347753	0.596388	0.837368	0.539755	0.458729	RGR	None
ENSG00000122783	1	263	353.842	0.231578	0.218107	1	252	189.223	-0.325191	0.499797	0.529707	0.908569	0.661331	0.301206	RGS1	None
ENSG00000122786	1	591	425.8	-0.675241	0.745363	1	646	877.089	0.42467	0.154253	0.886245	0.680931	0.127632	0.811767	RGS2	None
ENSG00000122787	1	319	203.722	-0.815925	0.853955	1	344	353.929	-0.103987	0.370246	0.938847	0.849808	0.0685652	0.43151	RGS3	None
ENSG00000122852	1	191	154.852	-0.390426	0.542144	1	164	49.7826	-0.933258	0.946787	0.777908	0.996034	0.265885	0.0237477	RGS4	None
ENSG00000122859	1	117	1157.05	5.43968	1.19727e-10	1	113	65.8512	-0.800014	0.841492	7.03417e-08	0.983595	9.92181	0.0749501	RGS7	T2D only
ENSG00000122861	1	78	303.379	1.46418	0.0137326	1	27	27.4802	-0.106428	0.371551	0.127208	0.85089	1.86225	0.429981	RGS10	None
ENSG00000122862	1	133	118.837	-0.231439	0.442154	1	97	142.915	0.415477	0.156929	0.715446	0.685307	0.354427	0.804298	RGS12	None
ENSG00000122863	1	244	285.789	0.0747411	0.282491	1	211	166.752	-0.432088	0.570095	0.591014	0.929451	0.548996	0.244053	RGS13	None
ENSG00000122870	1	633	335.496	-0.819306	0.856607	1	626	598.043	-0.112071	0.374579	0.939712	0.852741	0.0672181	0.426457	RGS16	None
ENSG00000122873	1	201	56.745	-0.873412	0.899267	1	218	579.504	0.903686	0.0569511	0.960224	0.488622	0.0461114	1.2445	RHAG	None
ENSG00000122877	1	386	832.243	1.08544	0.0370297	1	398	756.104	0.876617	0.0605706	0.220626	0.503578	1.43145	1.21774	RHCE	None
ENSG00000122882	1	154	20.1994	-0.903395	0.92304	1	118	11.8601	-0.790575	0.834117	0.970397	0.983318	0.0347794	0.0787733	RHD	None
ENSG00000122884	1	189	83.2525	-0.609077	0.695854	1	108	65.024	-0.410859	0.555767	0.861508	0.926262	0.157482	0.255107	RHEB	None
ENSG00000122912	1	289	490.432	0.546265	0.122041	1	284	254.365	-0.254691	0.456085	0.402197	0.890201	0.913495	0.340954	RHO	None
ENSG00000122952	1	74	41.2265	-0.657597	0.732048	1	74	66.8541	-0.217021	0.433639	0.878715	0.884056	0.135461	0.362871	GRK1	None
ENSG00000122958	1	189	276.733	0.337435	0.181081	1	106	75.2154	-0.545061	0.649153	0.486627	0.952718	0.742128	0.187653	GRK1	None
ENSG00000122965	1	649	856.494	0.328622	0.183973	1	651	352.355	-0.884814	0.908297	0.490493	0.991403	0.735247	0.0417719	GRK1	None
ENSG00000122966	1	421	428.52	-0.124025	0.381044	1	432	372.538	-0.350863	0.51625	0.671347	0.912952	0.419025	0.28714	RLN1	None
ENSG00000122970	1	151	96.329	-0.683649	0.751736	1	154	93.268	-0.734123	0.790334	0.889947	0.976111	0.123935	0.102189	RIT2	None
ENSG00000122971	1	158	523.438	1.77636	0.00549705	1	171	182.794	-0.0555198	0.344924	0.0723535	0.834318	2.25987	0.462276	RING1	None
ENSG00000122986	1	119	68.9218	-0.609015	0.695808	1	121	82.9755	-0.424318	0.56483	0.861507	0.929451	0.15751	0.248082	RING1	None
ENSG00000123009	1	67	106.369	0.543212	0.122779	1	63	84.6846	0.311452	0.189705	0.403431	0.718481	0.910875	0.721921	RING1	None
ENSG00000123064	1	148	96.3117	-0.524824	0.634662	1	127	41.8581	-0.897881	0.918662	0.830173	0.992046	0.197458	0.036844	RING1	None
ENSG00000123066	1	509	332.211	-0.747404	0.80058	1	539	532.611	-0.171159	0.407195	0.912448	0.868292	0.0965952	0.390198	RING1	None
ENSG00000123080	1	52	504.801	3.39318	1.11707e-05	1	59	229.314	1.62818	0.00858429	0.000821341	0.21336	4.95192	2.0663	RING1	T2D only
ENSG00000123091	1	70	403.139	2.22965	0.00123943	1	75	116.725	0.407703	0.159219	0.027589	0.687208	2.90678	0.798005	RIT1	None
ENSG00000123094	1	544	788.879	0.484436	0.137693	1	509	298.279	-0.807839	0.847616	0.430028	0.984814	0.861087	0.0718008	RLBP1	None
ENSG00000123095	1	116	365.617	2.48185	0.000497968	1	104	93.5158	-0.369867	0.528608	0.0143769	0.917242	3.3028	0.276867	RLF	None
ENSG00000123096	1	591	1920.24	2.90597	9.38485e-05	1	504	577.356	0.108072	0.267831	0.00424134	0.787749	4.02757	0.57214	RLN2	T2D only
ENSG00000123104	1	1397	2033.51	0.864659	0.0622292	1	1314	1159.85	-0.513079	0.626314	0.287947	0.947078	1.20601	0.203208	RMRP	None
ENSG00000123106	1	1001	624.017	-0.554524	0.655976	1	1064	968.61	-0.184025	0.414515	0.842634	0.873165	0.183112	0.38246	RN7SL1	None
ENSG00000123119	1	346	175.441	-0.700165	0.764303	1	348	140.714	-0.833346	0.867643	0.896645	0.987175	0.116734	0.0616591	RN7SL4P	None
ENSG00000123124	1	404	1530.59	2.0058	0.00264879	1	425	482.235	-0.00781886	0.321109	0.0453664	0.821619	2.57695	0.493347	RNASE1	None
ENSG00000123136	1	97	163.636	0.884481	0.0594999	1	89	30.0766	-0.99086	0.992708	0.280328	1	1.22548	0.00317861	RNASE2	None
ENSG00000123143	1	180	259.853	0.573819	0.115529	1	169	73.3952	-0.975514	0.980465	0.391656	1	0.937308	0.00856776	RNASE3	None
ENSG00000123144	1	23	44.9273	1.2383	0.0252013	1	17	10.183	-0.763134	0.812761	0.178779	0.97955	1.59858	0.0900373	RNASE4	None
ENSG00000123146	1	132	171.984	0.374466	0.169297	1	123	93.1854	-0.631866	0.712773	0.47188	0.963559	0.771351	0.147049	RNASE6	None
ENSG00000123154	1	62	71.6093	0.0795094	0.280361	1	42	18.0572	-0.925372	0.940511	0.589047	0.994634	0.552283	0.0266361	RNASEL	None
ENSG00000123159	1	180	224.62	0.183625	0.236561	1	178	85.8911	-0.895818	0.917025	0.548356	0.992046	0.626056	0.0376189	SNORA63	None
ENSG00000123171	1	123	193.487	0.684652	0.0920557	1	125	67.3169	-0.880113	0.904573	0.352583	0.991403	1.03595	0.0435566	SNORA62	None
ENSG00000123178	1	132	183.286	0.31134	0.189743	1	125	102.929	-0.41025	0.555358	0.497579	0.926112	0.721834	0.255427	RNF2	None
ENSG00000123179	1	208	171.384	-0.444653	0.578657	1	184	112.487	-0.749439	0.802154	0.798563	0.979203	0.237578	0.0957424	BRD2	None
ENSG00000123191	1	235	237.06	-0.0827783	0.359026	1	161	126.744	-0.483491	0.605499	0.655505	0.94103	0.444874	0.217887	BRD2	None
ENSG00000123200	1	242	563.549	0.982783	0.0473917	1	259	138.351	-0.728674	0.78614	0.24997	0.975412	1.3243	0.1045	BRD2	None
ENSG00000123201	1	295	189.594	-0.866952	0.894156	1	302	383.651	0.356685	0.174881	0.957979	0.707829	0.0485869	0.757256	BRD2	None
ENSG00000123213	1	437	956.887	1.32824	0.0198996	1	451	394.077	-0.372168	0.530114	0.156453	0.917481	1.70116	0.275631	BRD2	None
ENSG00000123219	1	228	211.814	-0.172383	0.407888	1	235	306.278	0.190763	0.233747	0.691753	0.766899	0.38946	0.631255	BRD2	None
ENSG00000123240	1	210	123.677	-0.827433	0.862991	1	222	139.556	-0.77137	0.819157	0.942785	0.980491	0.0639935	0.0866331	BRD2	None
ENSG00000123243	1	487	491.539	-0.194672	0.42063	1	476	423.418	-0.451142	0.583103	0.701474	0.933356	0.376099	0.234255	RNF4	None
ENSG00000123268	1	157	237.827	0.358651	0.174257	1	108	26.6151	-0.971911	0.977591	0.479136	1	0.758809	0.00984275	RNF5	None
ENSG00000123297	1	73	98.9995	0.266057	0.205493	1	68	71.5115	0.0153412	0.309943	0.514443	0.814142	0.687203	0.508718	RNF5	None
ENSG00000123307	1	115	155.743	0.305297	0.191792	1	110	84.694	-0.503908	0.61983	0.499231	0.945348	0.71717	0.207728	RNF5	None
ENSG00000123329	1	79	66.3706	-0.323942	0.499004	1	75	90.0482	0.163205	0.244746	0.751549	0.773663	0.301896	0.611284	RNF5	None
ENSG00000123338	1	198	217.751	-0.0126743	0.323483	1	183	98.9271	-0.862873	0.89093	0.626292	0.989707	0.490149	0.0501562	RNF5	None
ENSG00000123342	1	50	85.4818	0.788794	0.0736479	1	39	36.7118	-0.225038	0.438362	0.314499	0.885032	1.13284	0.358167	RNF5	None
ENSG00000123349	1	75	24.8951	-0.906752	0.925707	1	72	40.2679	-0.628247	0.710077	0.971245	0.963452	0.0335266	0.148695	RNF5	None
ENSG00000123352	1	327	331.264	-0.104642	0.370596	1	337	357.924	-0.0456722	0.339918	0.663506	0.832274	0.4311	0.468626	RNF6	None
ENSG00000123353	1	51	81.044	0.572063	0.115936	1	40	43.035	-0.00551672	0.319988	0.392192	0.8215	0.935782	0.494867	RNH1	None
ENSG00000123358	1	144	161.048	0.0288056	0.303571	1	154	164.735	-0.0659032	0.350254	0.61026	0.838153	0.51774	0.455617	RNH1	None
ENSG00000123360	1	153	192.024	0.271546	0.203535	1	138	118.33	-0.485307	0.606767	0.512529	0.941712	0.691362	0.216978	RNPEP	None
ENSG00000123364	1	139	200.579	0.404456	0.160183	1	111	117.722	-0.0627633	0.348637	0.46225	0.838115	0.795384	0.457627	ABCE1	None
ENSG00000123374	1	47	26.7821	-0.835081	0.869008	1	43	45.4771	-0.093903	0.364885	0.946163	0.846881	0.0609762	0.437845	RNU1-4	None
ENSG00000123384	1	137	216.153	0.647556	0.0994439	1	158	326.229	1.09653	0.0360349	0.364395	0.40844	1.00242	1.44328	RNVU1-2A	None
ENSG00000123388	1	94	114.505	0.153506	0.248703	1	73	75.6633	-0.108188	0.372494	0.561953	0.851603	0.604319	0.428881	RNVU1-2A	None
ENSG00000123395	1	106	77.4427	-0.507105	0.622087	1	116	44.1476	-0.928304	0.942844	0.823464	0.995255	0.206149	0.0255602	RNU2-1	None
ENSG00000123405	1	37	97.4435	1.10013	0.0357175	1	35	48.6028	0.311653	0.189637	0.216878	0.718481	1.44712	0.722076	SNORD3P1	None
ENSG00000123407	1	106	155.26	0.410129	0.158502	1	84	96.7396	0.0674934	0.285749	0.460718	0.799395	0.799967	0.544015	RNU7-68P	None
ENSG00000123411	1	83	33.4738	-0.869559	0.896218	1	75	51.1818	-0.456554	0.586823	0.958878	0.934509	0.0475865	0.231493	RNU7-24P	None
ENSG00000123415	1	127	183.267	0.37583	0.168874	1	121	430.322	1.9055	0.0036667	0.471564	0.134896	0.772436	2.43572	RNU7-55P	None
ENSG00000123416	1	42	46.3241	0.0537325	0.292005	1	40	15.9835	-0.620734	0.70449	0.599661	0.962035	0.534609	0.152125	SNORD13P1	None
ENSG00000123427	1	53	68.1995	0.217068	0.223578	1	49	38.862	-0.249673	0.453058	0.53454	0.889727	0.65057	0.343846	SNORD13P3	None
ENSG00000123444	1	58	301.034	2.93616	8.2796e-05	1	54	59.1791	-0.0488509	0.341529	0.00385877	0.833089	4.08199	0.466573	SNORD15A	T2D only
ENSG00000123447	1	111	255.878	1.10583	0.035219	1	101	348.595	1.71041	0.00672007	0.216096	0.188824	1.45322	2.17263	SNORA73A	None
ENSG00000123453	1	379	416.813	0.0112546	0.311895	1	341	668.495	1.51216	0.0119995	0.615848	0.252493	0.505992	1.92084	SNORD20	None
ENSG00000123454	1	270	403.444	0.821856	0.0684769	1	255	342.047	0.512191	0.130485	0.30249	0.650358	1.16446	0.884439	SNORD21	None
ENSG00000123472	1	159	100.424	-0.553236	0.655045	1	130	194.418	0.343195	0.179209	0.842176	0.714303	0.183729	0.74664	RNY1	None
ENSG00000123473	1	227	315.366	0.284856	0.198843	1	207	137.624	-0.507939	0.622676	0.508475	0.946858	0.70149	0.205738	RNY3	None
ENSG00000123485	1	239	133.889	-0.770213	0.818257	1	242	259.588	-0.0324211	0.333255	0.921383	0.827316	0.0871102	0.477224	RNY4	None
ENSG00000123500	1	165	190.92	0.0814599	0.279493	1	169	129.808	-0.466064	0.593386	0.588477	0.936234	0.55363	0.226663	RNY4P3	None
ENSG00000123505	1	173	170.089	-0.154299	0.39772	1	172	171.266	-0.13475	0.386902	0.684691	0.856796	0.400423	0.412399	ROBO1	None
ENSG00000123545	1	115	204.027	0.629174	0.103276	1	117	178.468	0.398757	0.161886	0.370252	0.689624	0.985999	0.790791	ROBO2	None
ENSG00000123552	1	257	119.46	-0.82758	0.863107	1	271	125.805	-0.830519	0.865418	0.942785	0.986926	0.0639351	0.0627741	ROCK1	None
ENSG00000123607	1	230	396.355	0.692439	0.0905622	1	227	171.268	-0.482527	0.604826	0.349173	0.940657	1.04305	0.21837	ROM1	None
ENSG00000123609	1	150	923.889	2.24927	0.00115701	1	161	344.788	0.706121	0.0879856	0.0263289	0.57487	2.93666	1.05559	RORA	None
ENSG00000123610	1	150	545.861	2.16624	0.00154422	1	159	163.392	-0.106622	0.371655	0.0321369	0.851027	2.81129	0.42986	RORB	None
ENSG00000123612	1	154	444.911	2.02807	0.00246118	1	120	181.892	0.533921	0.125049	0.043452	0.644465	2.60886	0.90292	RORC	None
ENSG00000123636	1	780	1566.2	1.35926	0.0183113	1	720	1622.22	1.80906	0.0049687	0.149419	0.161633	1.73728	2.30376	ROS1	None
ENSG00000123643	1	248	220.569	-0.267406	0.463806	1	246	92.5306	-0.888515	0.911232	0.73007	0.991913	0.333664	0.0403713	RP9	None
ENSG00000123684	1	360	222.954	-0.762326	0.812134	1	364	373.376	-0.121935	0.379909	0.918168	0.854089	0.0903722	0.420321	RP1	None
ENSG00000123685	1	138	175.945	0.237039	0.216072	1	137	70.5472	-0.886943	0.909985	0.527277	0.991913	0.665401	0.0409657	RP2	None
ENSG00000123689	1	105	88.7175	-0.442019	0.576857	1	95	86.0372	-0.320513	0.49683	0.7971	0.907704	0.238932	0.303793	RPGR	None
ENSG00000123700	1	97	183.446	0.621603	0.104888	1	102	69.4506	-0.395563	0.545553	0.372518	0.922402	0.979272	0.263163	RPA1	None
ENSG00000123737	1	124	328.511	1.2856	0.0222776	1	127	120.991	-0.198286	0.422719	0.166284	0.87879	1.65213	0.373949	RPA2	None
ENSG00000123739	1	95	128.946	0.310435	0.190049	1	100	54.8496	-0.739028	0.794114	0.497821	0.9774	0.721135	0.100117	RPA3	None
ENSG00000123810	1	96	254.303	1.46451	0.0137199	1	85	902.626	4.56905	2.56129e-08	0.127152	1.85123e-05	1.86265	7.59154	RPE	CAD only
ENSG00000123815	1	157	306.735	0.949501	0.0512356	1	154	98.0719	-0.674713	0.744964	0.259854	0.967919	1.29043	0.127865	RPE65	None
ENSG00000123836	1	96	71.1978	-0.471727	0.59731	1	99	62.6217	-0.643767	0.721666	0.81077	0.964486	0.2238	0.141664	RPL3	None
ENSG00000123838	1	149	193.986	0.294781	0.195396	1	152	141.2	-0.28303	0.473393	0.504036	0.898702	0.709085	0.324778	RPL3L	None
ENSG00000123843	1	76	82.7408	-0.0191027	0.326643	1	79	62.6867	-0.443493	0.577864	0.629162	0.931894	0.485926	0.238174	RPL4	None
ENSG00000123870	1	220	421.305	1.06773	0.0386658	1	230	188.453	-0.452455	0.584004	0.224986	0.93386	1.41267	0.233584	RPL5	None
ENSG00000123892	1	317	633.592	1.08789	0.0368076	1	303	563.884	0.928889	0.0537446	0.220051	0.478375	1.43406	1.26967	RPL9P7	None
ENSG00000123901	1	220	304.978	0.298377	0.194158	1	242	212.394	-0.298632	0.483073	0.502843	0.901547	0.711845	0.315987	RPL6	None
ENSG00000123908	1	356	373.994	-0.0741406	0.354519	1	331	178.562	-0.943287	0.954774	0.651262	0.997533	0.45036	0.0200996	RPL7	None
ENSG00000123933	1	122	182.909	0.345482	0.17847	1	120	112.732	-0.158708	0.400184	0.483264	0.864148	0.748435	0.39774	RPL7A	None
ENSG00000123975	1	90	72.8106	-0.441351	0.576401	1	93	100.34	-0.0328198	0.333454	0.796758	0.827316	0.239275	0.476964	RPL8	None
ENSG00000123977	1	309	248.201	-0.345861	0.513022	1	273	207.623	-0.388668	0.54098	0.759517	0.92072	0.289864	0.266819	RPL9	None
ENSG00000123983	1	285	147.186	-0.772577	0.820095	1	292	176.186	-0.676286	0.746155	0.922488	0.968627	0.0861358	0.127171	RPL10	None
ENSG00000123989	1	85	75.675	-0.241701	0.448272	1	84	56.9113	-0.519319	0.630743	0.71991	0.949003	0.348458	0.200147	RPL11	None
ENSG00000123992	1	122	233.614	0.843314	0.0652832	1	100	149.843	0.453207	0.146166	0.294557	0.672281	1.1852	0.835153	RPL12	None
ENSG00000123999	1	110	64.4841	-0.711924	0.773289	1	105	136.008	0.230753	0.218415	0.899695	0.74898	0.111658	0.660717	RPL13	None
ENSG00000124003	1	206	358.112	0.839571	0.0658312	1	166	78.9829	-0.90329	0.922956	0.29591	0.992421	1.18157	0.0348188	RPL15	None
ENSG00000124006	1	136	99.6647	-0.520453	0.63155	1	132	158.36	0.123005	0.261435	0.828807	0.784266	0.199592	0.582636	RPL17	None
ENSG00000124019	1	240	659.873	1.30464	0.0211869	1	242	253.804	-0.0550759	0.344698	0.161912	0.834318	1.67393	0.462562	RPL18	None
ENSG00000124067	1	56	52.5599	-0.163029	0.402609	1	55	29.7875	-0.651778	0.727673	0.688327	0.9658	0.395116	0.138064	RPL18A	None
ENSG00000124074	1	41	26.7507	-0.590703	0.682321	1	41	30.7921	-0.430911	0.569296	0.85697	0.929451	0.166011	0.244662	RPL19	None
ENSG00000124089	1	193	139.724	-0.587716	0.680131	1	176	189.33	-0.0441949	0.339171	0.855648	0.831228	0.167407	0.469582	RPL21	None
ENSG00000124092	1	239	256.753	-0.0628777	0.348696	1	254	209.895	-0.552569	0.654564	0.646012	0.953806	0.457553	0.184048	RPL21P1	None
ENSG00000124097	1	169	147.483	-0.429368	0.568249	1	181	184.527	-0.16115	0.401553	0.792573	0.865324	0.245461	0.396257	RPL22	None
ENSG00000124098	1	135	160.692	0.0857425	0.277593	1	123	303.487	0.917057	0.0552307	0.587358	0.48342	0.556592	1.25782	RPL23A	None
ENSG00000124102	1	101	63.0812	-0.345276	0.512646	1	100	204.461	0.565269	0.11752	0.759517	0.631235	0.290183	0.929889	RPL23AP1	None
ENSG00000124103	1	112	43.0055	-0.860232	0.888844	1	103	161.006	0.384923	0.166076	0.955875	0.696643	0.0511747	0.779693	MRPL23 LOC107987373	None
ENSG00000124104	1	114	124.888	-0.0257027	0.329909	1	119	114.874	-0.195217	0.420945	0.630921	0.877775	0.481606	0.375775	MRPL23 LOC107987373	None
ENSG00000124107	1	83	97.8741	0.0501078	0.293669	1	87	123.013	0.228251	0.219353	0.601092	0.750849	0.532143	0.658857	RPL24	None
ENSG00000124116	1	320	448.685	0.290759	0.196787	1	324	232.541	-0.375854	0.532532	0.505541	0.917952	0.706003	0.273655	RPL26	None
ENSG00000124120	1	81	82.1032	-0.0899846	0.362814	1	77	121.526	0.526947	0.126774	0.65796	0.645674	0.440316	0.896969	RPL27	None
ENSG00000124126	1	662	674.598	-0.130404	0.384521	1	703	2641.38	2.37727	0.00073209	0.674526	0.0462338	0.415079	3.13544	RPL30	None
ENSG00000124134	1	94	77.7703	-0.365273	0.525606	1	86	123.199	0.318606	0.187301	0.767752	0.716169	0.279339	0.72746	RPL27A	None
ENSG00000124140	1	207	272.345	0.261618	0.207086	1	205	130.538	-0.663	0.736117	0.51633	0.966912	0.683849	0.133053	RPL28	None
ENSG00000124143	1	194	254.039	0.300983	0.193264	1	173	180.742	-0.105928	0.371283	0.501809	0.850679	0.713848	0.430294	RPL29	None
ENSG00000124145	1	181	144.127	-0.485466	0.606879	1	152	243.429	0.64088	0.100822	0.815114	0.598373	0.216898	0.996443	RPL31	None
ENSG00000124151	1	372	502.193	0.274901	0.202344	1	373	223.871	-0.65925	0.733292	0.512011	0.966912	0.693909	0.134723	RPL32	None
ENSG00000124155	1	89	138.148	0.434342	0.151475	1	70	128.531	0.662544	0.0964037	0.450566	0.59166	0.81966	1.01591	RPL32P1	None
ENSG00000124157	1	73	54.0975	-0.2421	0.448511	1	71	163.207	0.663164	0.0962797	0.71998	0.591603	0.348227	1.01647	RPL34	None
ENSG00000124159	1	191	195.143	-0.0626756	0.348592	1	174	164.894	-0.117488	0.3775	0.645942	0.853823	0.457683	0.423083	RPL35A	None
ENSG00000124160	1	169	151.605	-0.274713	0.468276	1	170	179.203	-0.0646566	0.349611	0.732704	0.838153	0.329498	0.456414	RPL36AL	None
ENSG00000124164	1	242	463.362	0.949978	0.0511787	1	249	411.8	0.673133	0.0943012	0.259684	0.586222	1.29091	1.02548	RPL37	None
ENSG00000124171	1	156	39.6977	-0.994426	0.995553	1	145	140.129	-0.171056	0.407136	0.999487	0.868292	0.00193569	0.39026	RPL37A	None
ENSG00000124172	1	97	282.223	1.69754	0.00698544	1	95	59.518	-0.679962	0.748939	0.083808	0.970223	2.15581	0.125553	RPL38	None
ENSG00000124177	1	469	398.242	-0.352975	0.517616	1	468	836.492	0.746553	0.0807148	0.76252	0.564034	0.285993	1.09305	RPL39	None
ENSG00000124181	1	113	402.849	2.1273	0.00176417	1	107	494.087	2.68727	0.000226672	0.0352253	0.0210274	2.75346	3.6446	RPL41	None
ENSG00000124191	1	490	539.452	0.015203	0.310009	1	469	348.647	-0.725263	0.783518	0.614315	0.974835	0.508626	0.105951	RPL36A	None
ENSG00000124193	1	152	93.7055	-0.808674	0.84827	1	152	76.5732	-0.923994	0.939414	0.936574	0.994634	0.0714659	0.0271428	RPL7P1	None
ENSG00000124194	1	170	433.626	1.1334	0.0328918	1	141	274.979	0.822029	0.0684506	0.209291	0.527263	1.48291	1.16462	RPLP0	None
ENSG00000124196	1	77	226.603	1.52368	0.0116134	1	51	95.2923	0.936271	0.0528345	0.115527	0.47711	1.93504	1.27708	RPLP1	None
ENSG00000124198	1	348	396.407	0.0169109	0.309196	1	378	535.297	0.311816	0.189582	0.61377	0.718456	0.509766	0.722202	RPLP2	None
ENSG00000124201	1	221	181.396	-0.321351	0.49736	1	249	230.163	-0.224212	0.437874	0.750982	0.884876	0.303329	0.358651	MRPL12	None
ENSG00000124203	1	219	77.4061	-0.983147	0.986554	1	215	645.508	1.69737	0.00698894	0.995695	0.19386	0.00587928	2.15559	MRPS12	None
ENSG00000124205	1	138	65.9433	-0.945459	0.956504	1	123	104.269	-0.435185	0.5722	0.983351	0.929451	0.0193132	0.242452	MRPS12	None
ENSG00000124207	1	190	271.099	0.292097	0.196324	1	190	318.404	0.469336	0.141742	0.504867	0.666365	0.707028	0.848502	RPN1	None
ENSG00000124209	1	253	108.703	-0.905914	0.925041	1	219	249.832	0.0396751	0.298491	0.971212	0.808938	0.0338389	0.525069	RPN2	None
ENSG00000124212	1	192	175.54	-0.325335	0.499889	1	195	256.483	0.414527	0.157207	0.751911	0.685307	0.301127	0.803527	RPS2	None
ENSG00000124214	1	201	274.121	0.249991	0.211303	1	190	198.987	-0.0588955	0.346651	0.521538	0.835929	0.675095	0.460107	RPS3	None
ENSG00000124215	1	207	164.939	-0.494772	0.613398	1	197	158.316	-0.470904	0.596739	0.818653	0.937936	0.212257	0.224216	RPS3A	None
ENSG00000124216	1	150	164.867	-0.0197018	0.326939	1	153	209.379	0.277409	0.201458	0.629332	0.731159	0.485533	0.695815	RPS4X	None
ENSG00000124217	1	44	77.6862	0.59698	0.11027	1	46	78.4504	0.490044	0.136213	0.382318	0.658833	0.957542	0.865782	RPS4Y1	None
ENSG00000124222	1	142	152.148	-0.0672599	0.350954	1	147	77.8835	-0.889066	0.911668	0.647658	0.991913	0.45475	0.0401631	RPS5	None
ENSG00000124224	1	289	176.654	-0.778658	0.824826	1	200	161.133	-0.517788	0.629655	0.924581	0.948522	0.0836375	0.200897	RPS6	None
ENSG00000124225	1	314	419.134	0.488334	0.136663	1	278	296.671	-0.0652957	0.349941	0.428274	0.838153	0.86435	0.456006	RPS6KA1	None
ENSG00000124226	1	163	74.4426	-0.77276	0.820237	1	163	166.776	-0.0790979	0.357102	0.922595	0.842171	0.0860604	0.447208	RPS6KA1	None
ENSG00000124227	1	117	116.718	-0.20011	0.423774	1	84	58.5831	-0.69266	0.758585	0.703919	0.971719	0.372865	0.119996	RPS6KA2	None
ENSG00000124228	1	153	128.6	-0.310765	0.490675	1	162	109.371	-0.52731	0.636434	0.746954	0.950893	0.309206	0.196246	RPS6KA3	None
ENSG00000124232	1	184	206.45	0.0285033	0.303713	1	162	228.12	0.306758	0.191295	0.61026	0.719571	0.517536	0.718297	RPS6KB1	None
ENSG00000124233	1	89	46.2616	-0.423681	0.5644	1	86	217.944	0.731014	0.0834492	0.790995	0.568887	0.248413	1.07858	RPS6KB2	None
ENSG00000124237	1	97	115.653	0.109106	0.267384	1	100	122.745	0.157035	0.247258	0.578997	0.775878	0.572864	0.60685	RPS7	None
ENSG00000124243	1	375	709.437	1.10195	0.0355578	1	370	364.866	-0.192414	0.419329	0.216791	0.877301	1.44906	0.377445	RPS8	None
ENSG00000124249	1	97	44.7375	-0.885558	0.908887	1	97	138.156	0.362973	0.172891	0.964549	0.706275	0.0414899	0.762228	RPS9	None
ENSG00000124251	1	145	200.638	0.26618	0.205449	1	112	171.075	0.410972	0.158253	0.514442	0.685632	0.687296	0.800649	RPS9	None
ENSG00000124253	1	175	211.361	0.116616	0.264159	1	176	86.4639	-0.842681	0.874993	0.576115	0.987497	0.578135	0.0579952	RPS9	None
ENSG00000124256	1	174	264.157	0.903137	0.0570226	1	170	90.8846	-0.959538	0.967725	0.274022	0.998746	1.24395	0.014248	RPS9	None
ENSG00000124257	1	109	163.399	0.37703	0.168503	1	123	141.144	0.0734156	0.283085	0.471561	0.796813	0.773392	0.548084	RPS9	None
ENSG00000124275	1	362	313.951	-0.397215	0.546652	1	364	370.987	-0.145553	0.392858	0.780046	0.860653	0.262289	0.405765	RPS9	None
ENSG00000124279	1	160	104.557	-0.76444	0.813774	1	157	131.148	-0.491056	0.610791	0.919025	0.942262	0.089496	0.214107	RPS9	None
ENSG00000124299	1	633	1367.5	1.39869	0.0164539	1	637	1242.81	1.13695	0.0326022	0.140902	0.394594	1.78373	1.48675	RPS9	None
ENSG00000124302	1	550	491.264	-0.458529	0.588183	1	538	433.936	-0.63661	0.716314	0.805687	0.964102	0.230488	0.144897	RPS9	None
ENSG00000124356	1	133	228.479	0.636869	0.101658	1	124	90.2212	-0.481694	0.604244	0.367439	0.940593	0.992859	0.218787	RPS9	None
ENSG00000124357	1	228	232.752	-0.141164	0.390431	1	243	224.266	-0.2866	0.475598	0.679687	0.899305	0.408456	0.32276	RPS10	None
ENSG00000124370	1	189	200.37	-0.0826775	0.358974	1	168	134.467	-0.421982	0.563252	0.655472	0.92942	0.444937	0.249297	RPS11	None
ENSG00000124374	1	292	372.441	0.209964	0.226293	1	292	391.863	0.305839	0.191607	0.537207	0.719571	0.645329	0.717588	RPS12	None
ENSG00000124380	1	76	129.286	0.436037	0.150992	1	76	221.126	1.05672	0.039713	0.449889	0.42282	0.821047	1.40107	RPS13	None
ENSG00000124383	1	202	142.233	-0.583774	0.677245	1	171	167.541	-0.176769	0.410377	0.854456	0.870727	0.169254	0.386817	RPS14	None
ENSG00000124391	1	130	114.612	-0.371728	0.529826	1	131	90.951	-0.673647	0.744157	0.770323	0.967919	0.275867	0.128335	RPS15	None
ENSG00000124399	1	125	143.78	0.0379358	0.2993	1	125	278.536	1.07597	0.0378969	0.60699	0.415545	0.523893	1.4214	RPS15A	None
ENSG00000124406	1	779	739.57	-0.250841	0.453761	1	771	300.447	-0.975401	0.980375	0.722589	1	0.343173	0.00860782	RPS16	None
ENSG00000124422	1	227	429.449	0.651637	0.0986086	1	234	174.248	-0.394734	0.545003	0.362775	0.922149	1.00609	0.263601	RPS17	None
ENSG00000124440	1	345	342.549	-0.169012	0.40598	1	278	178.444	-0.759305	0.809792	0.690512	0.979468	0.391495	0.0916266	RPS17	None
ENSG00000124444	1	97	95.2047	-0.208333	0.428555	1	104	109.951	-0.0993091	0.367753	0.706854	0.848303	0.367994	0.434444	RPS17P2	None
ENSG00000124449	1	166	162.816	-0.22882	0.4406	1	163	174.494	-0.0801196	0.357635	0.714645	0.842507	0.355955	0.44656	RPS18	None
ENSG00000124459	1	154	65.7749	-0.798875	0.840601	1	153	60.2894	-0.822494	0.859111	0.932942	0.986399	0.0754101	0.0659508	RPS18	None
ENSG00000124466	1	178	186.49	0.00150429	0.316583	1	105	66.8114	-0.754009	0.805689	0.620493	0.979455	0.499512	0.0938325	RPS18	None
ENSG00000124467	1	321	276.301	-0.292459	0.47923	1	307	401.593	0.184085	0.236379	0.740462	0.767568	0.319456	0.62639	RPS18	None
ENSG00000124469	1	46	25.2005	-0.502598	0.618906	1	44	33.2231	-0.225909	0.438877	0.821751	0.885212	0.208375	0.357657	RPS18	None
ENSG00000124490	1	191	211.971	-0.00571344	0.320083	1	165	150.058	-0.266919	0.463509	0.623696	0.894446	0.494737	0.333942	RPS18	None
ENSG00000124491	1	668	540.67	-0.642645	0.720826	1	686	617.44	-0.43309	0.570775	0.873679	0.929451	0.14217	0.243535	RPS19	None
ENSG00000124493	1	508	541.38	-0.0583508	0.346372	1	562	519.025	-0.344384	0.512071	0.644355	0.91209	0.460457	0.29067	RPS20	None
ENSG00000124496	1	570	421.156	-0.647484	0.724451	1	511	532.85	-0.114752	0.376023	0.875621	0.852741	0.139991	0.424786	RPS21	None
ENSG00000124507	1	239	319.28	0.371992	0.170066	1	232	403.023	0.911095	0.0559924	0.472519	0.486234	0.769382	1.25187	RPS23	None
ENSG00000124508	1	238	275.472	0.0362893	0.300067	1	245	75.4091	-0.945743	0.956731	0.607974	0.997753	0.522781	0.0192103	RPS24	None
ENSG00000124523	1	122	143.832	0.0904411	0.275519	1	111	87.6063	-0.488228	0.60881	0.585936	0.941793	0.559849	0.215518	RPS25	None
ENSG00000124529	1	91	170.312	0.779511	0.0751559	1	80	30.6432	-0.919226	0.935621	0.318137	0.994047	1.12404	0.0288999	RPS25	None
ENSG00000124532	1	230	777.145	1.53875	0.0111249	1	224	77.4102	-0.951988	0.961707	0.113044	0.998746	1.95371	0.0169573	RPS26	None
ENSG00000124535	1	189	63.5451	-0.98467	0.987769	1	205	138.43	-0.66822	0.740056	0.996162	0.967813	0.00534455	0.130736	RPS27	None
ENSG00000124541	1	116	129.037	0.0314415	0.302334	1	122	121.341	-0.100048	0.368146	0.60931	0.848617	0.519513	0.43398	RPS27A	None
ENSG00000124549	1	173	292.671	0.478707	0.139219	1	179	79.6575	-0.72611	0.784169	0.432283	0.97486	0.856302	0.10559	RPS28	None
ENSG00000124557	1	116	216.123	0.744579	0.0810581	1	121	84.2024	-0.529562	0.638042	0.330923	0.950893	1.0912	0.195151	RPS29	None
ENSG00000124562	1	171	353.082	0.643418	0.100296	1	177	850.036	1.68485	0.00725627	0.365348	0.195395	0.998714	2.13929	RRAD	None
ENSG00000124564	1	235	458.574	0.829652	0.067302	1	241	242.588	-0.119004	0.37832	0.298899	0.854045	1.17197	0.422141	RRAS	None
ENSG00000124568	1	251	365.055	0.368738	0.171081	1	253	206.056	-0.358388	0.521125	0.474095	0.915079	0.766798	0.283058	RRBP1	None
ENSG00000124570	1	205	221.239	-0.0694426	0.352083	1	210	166.698	-0.526392	0.635779	0.64868	0.950893	0.453356	0.196694	RREB1	None
ENSG00000124571	1	119	246.587	0.745862	0.080835	1	128	76.6001	-0.56993	0.667145	0.330592	0.957065	1.0924	0.17578	RRM1	None
ENSG00000124574	1	115	306.896	1.41622	0.0156826	1	129	95.2423	-0.517384	0.629368	0.137472	0.948304	1.80458	0.201095	RRM2	None
ENSG00000124575	1	145	439.192	1.20576	0.0274007	1	141	632.373	1.75159	0.00593061	0.187719	0.177629	1.56224	2.2269	RTKN	None
ENSG00000124578	1	102	302.416	1.18395	0.0289661	1	101	451.074	1.7834	0.00537923	0.194055	0.16789	1.53811	2.26928	RRM2P2	None
ENSG00000124587	1	160	204.455	0.184849	0.236077	1	162	332.477	0.834092	0.0666404	0.547692	0.519967	0.626946	1.17626	RRM2P4	None
ENSG00000124588	1	335	580.476	0.824697	0.0680468	1	361	169.074	-0.91537	0.932555	0.301002	0.993569	1.16719	0.0303254	RS1	None
ENSG00000124593	1	101	202.737	1.05094	0.0402729	1	93	61.5161	-0.662923	0.736059	0.230396	0.966912	1.39499	0.133087	RSC1A1	None
ENSG00000124596	1	174	425.249	1.11123	0.0347528	1	138	263.864	0.753494	0.0795172	0.214827	0.563382	1.45901	1.09954	CLIP1	None
ENSG00000124602	1	102	281.64	1.30047	0.0214216	1	66	134.305	0.904871	0.0567969	0.162876	0.488348	1.66915	1.24568	RSU1	None
ENSG00000124608	1	156	230.575	0.384036	0.166347	1	157	89.8903	-0.694764	0.760187	0.469531	0.971925	0.778984	0.11908	RTN1	None
ENSG00000124610	1	92	164.972	0.71883	0.0856454	1	77	34.8788	-0.863661	0.891553	0.339529	0.98986	1.0673	0.0498529	RTN2	None
ENSG00000124613	1	222	859.503	1.56981	0.0101755	1	218	329.273	0.368956	0.171013	0.106612	0.704098	1.99245	0.766971	RXRA	None
ENSG00000124614	1	77	127.257	0.525428	0.127152	1	37	55.7376	0.435414	0.151169	0.411483	0.679121	0.895675	0.820537	RXRB	None
ENSG00000124615	1	177	606.36	1.7261	0.00640874	1	192	83.6055	-0.892855	0.914674	0.0795941	0.992026	2.19323	0.0387336	RXRB	None
ENSG00000124635	1	71	83.3826	0.0687287	0.285192	1	68	37.3466	-0.80913	0.848628	0.593782	0.984945	0.544863	0.0712828	RXRB	None
ENSG00000124641	1	78	165.421	0.957176	0.0503267	1	83	24.6356	-0.951806	0.961562	0.25813	0.998746	1.2982	0.0170228	RXRB	None
ENSG00000124657	1	53	58.3141	-0.0198238	0.326999	1	109	209.602	0.73629	0.0825126	0.629332	0.566084	0.485453	1.08348	RXRB	None
ENSG00000124659	1	81	91.7023	0.0248861	0.305417	1	78	91.8429	0.0802231	0.280043	0.610959	0.795307	0.515107	0.552776	RXRB	None
ENSG00000124664	1	138	261.598	0.911831	0.0558979	1	138	258.803	0.877191	0.0604919	0.270802	0.503139	1.2526	1.2183	RXRG	None
ENSG00000124678	1	194	75.1401	-0.849621	0.880465	1	188	307.816	0.463491	0.143333	0.951216	0.668171	0.0552877	0.843654	RYK	None
ENSG00000124688	1	74	193	1.20044	0.0277758	1	76	41.4832	-0.684656	0.752501	0.189153	0.971035	1.55633	0.123493	RYR1	None
ENSG00000124693	1	89	188.422	1.028	0.0425599	1	76	31.7823	-0.89974	0.920138	0.238096	0.992046	1.371	0.036147	RYR2	None
ENSG00000124701	1	104	331.524	1.2726	0.0230501	1	69	176.483	0.955986	0.0504668	0.169472	0.46615	1.63733	1.29699	RYR3	None
ENSG00000124702	1	111	124.721	0.0420536	0.297387	1	118	113.285	-0.143003	0.391446	0.604628	0.859896	0.526678	0.407328	S100A1	None
ENSG00000124713	1	120	143.03	0.111571	0.266323	1	123	261.086	0.843001	0.0653289	0.578311	0.518035	0.574592	1.18489	SORT1	None
ENSG00000124721	1	1021	3019.47	2.21873	0.00128759	1	901	643.161	-0.740418	0.795186	0.0283357	0.977805	2.89022	0.0995313	S100A2	None
ENSG00000124731	1	167	118.406	-0.596031	0.686235	1	165	227.673	0.372927	0.169775	0.857714	0.702573	0.163527	0.770126	S100A3	None
ENSG00000124733	1	104	122.477	0.0948871	0.273566	1	111	114.759	-0.067356	0.351004	0.584737	0.838499	0.562938	0.454688	S100A4	None
ENSG00000124743	1	232	144.989	-0.630188	0.711523	1	237	252.224	-0.0434655	0.338802	0.868539	0.831124	0.147811	0.470054	S100A5	None
ENSG00000124749	1	1299	2625.41	1.22127	0.0263328	1	1218	1605.87	0.338373	0.180775	0.183745	0.714657	1.5795	0.742862	S100A6	None
ENSG00000124762	1	178	456.473	1.31805	0.0204467	1	181	379.516	0.970953	0.0487293	0.15895	0.457956	1.68938	1.31221	S100A7	None
ENSG00000124766	1	32	35.9079	0.0306296	0.302715	1	24	43.8244	0.939577	0.0524311	0.609706	0.475461	0.518967	1.28041	S100A8	None
ENSG00000124767	1	153	134.679	-0.294126	0.480266	1	156	424.29	1.4386	0.0147444	0.741	0.281957	0.318518	1.83137	S100A9	None
ENSG00000124772	1	430	427.098	-0.215586	0.432798	1	438	374.507	-0.499846	0.616966	0.709194	0.944398	0.363715	0.209739	S100A10	None
ENSG00000124780	1	297	710.437	1.19976	0.0278237	1	295	351.527	0.0623425	0.28808	0.189233	0.80191	1.55559	0.540487	S100A11	None
ENSG00000124782	1	349	2164.47	4.60033	2.13939e-08	1	304	302.894	-0.197363	0.422184	4.6605e-06	0.87879	7.66971	0.374498	S100A12	T2D only
ENSG00000124783	1	426	3865.1	4.54017	3.02178e-08	1	473	296.428	-0.737257	0.792749	6.10274e-06	0.977188	7.51974	0.100864	S100A13	T2D only
ENSG00000124784	1	175	115.1	-0.483979	0.60584	1	172	50.2673	-0.92275	0.938425	0.814995	0.994634	0.217642	0.0276006	S100B	None
ENSG00000124785	1	160	132.343	-0.403995	0.551172	1	157	168.296	-0.0266675	0.330388	0.782208	0.82603	0.258713	0.480976	S100P	None
ENSG00000124786	1	208	168.603	-0.343549	0.511534	1	210	406.925	0.727565	0.0840662	0.759094	0.570406	0.291126	1.07538	SAA1	None
ENSG00000124787	1	234	210.167	-0.240429	0.447511	1	228	167.37	-0.438843	0.57469	0.719662	0.930525	0.349196	0.240566	SAA1	None
ENSG00000124788	1	1244	1245.59	-0.247649	0.45184	1	1279	1178.18	-0.502754	0.619016	0.721485	0.945089	0.345016	0.208298	SAA2	None
ENSG00000124789	1	212	407.946	1.11294	0.0346055	1	287	150.035	-0.859921	0.888597	0.214571	0.989409	1.46085	0.051295	SAA3P	None
ENSG00000124795	1	188	301.163	0.736643	0.0824502	1	201	117.28	-0.838239	0.871494	0.334004	0.987175	1.08381	0.0597354	SAA4	None
ENSG00000124802	1	205	216.254	-0.086863	0.36117	1	208	479.573	1.20175	0.0276829	0.656715	0.361912	0.442288	1.55779	VPS52	None
ENSG00000124812	1	169	93.9306	-0.633915	0.714302	1	151	142.802	-0.0983741	0.367256	0.869475	0.848261	0.146118	0.435032	VPS52	None
ENSG00000124813	1	843	964.857	0.0797593	0.280249	1	826	669.422	-0.588329	0.68058	0.589047	0.957768	0.552455	0.167121	VPS52	None
ENSG00000124818	1	250	151.044	-0.676105	0.746018	1	237	149.741	-0.629871	0.711286	0.886696	0.963559	0.127251	0.147956	VPS52	None
ENSG00000124827	1	109	222.531	0.957239	0.0503194	1	111	85.9479	-0.452613	0.584113	0.25813	0.93386	1.29826	0.233503	VPS52	None
ENSG00000124831	1	725	726.04	-0.191202	0.418631	1	758	692.908	-0.341773	0.510392	0.6997	0.91209	0.378169	0.292096	VPS52	None
ENSG00000124835	1	103	200.127	0.931715	0.0533947	1	108	42.2068	-0.931976	0.945767	0.265503	0.995823	1.2725	0.024216	VPS52	None
ENSG00000124839	1	283	211.93	-0.591983	0.683261	1	273	202.768	-0.594243	0.684921	0.857152	0.958977	0.165413	0.164359	SAFB	None
ENSG00000124875	1	92	91.2276	-0.172956	0.408212	1	94	96.0886	-0.119382	0.378525	0.692075	0.854045	0.389114	0.421906	SAG	None
ENSG00000124882	1	279	81.6214	-0.943684	0.95509	1	190	186.523	-0.167311	0.40502	0.983072	0.867395	0.0199558	0.392524	SAG	None
ENSG00000124900	1	150	150.944	-0.0768324	0.35592	1	154	497.567	1.28977	0.0220347	0.652845	0.333079	0.448648	1.65689	ACSM3	None
ENSG00000124915	1	100	135.218	0.238518	0.215524	1	100	152.169	0.396537	0.162553	0.526789	0.690831	0.666505	0.789006	SALL2	None
ENSG00000124920	1	122	377.332	1.81654	0.00485432	1	118	238.033	0.971316	0.0486877	0.0672141	0.457956	2.31387	1.31258	SALL1	None
ENSG00000124935	1	88	74.1163	-0.32589	0.500242	1	67	25.7698	-0.936162	0.949099	0.751953	0.996164	0.30082	0.0226883	MAPK12	None
ENSG00000124939	1	141	132.312	-0.184797	0.414956	1	95	21.6643	-0.980729	0.984625	0.696862	1	0.381998	0.00672913	SARS1	None
ENSG00000124942	1	325	486.648	0.70116	0.088913	1	310	403.958	0.365683	0.172038	0.346437	0.705668	1.05103	0.764374	TSPAN31	None
ENSG00000125037	1	200	129.485	-0.374158	0.531419	1	191	186.784	-0.038333	0.336217	0.771717	0.82923	0.274563	0.47338	SAT1	None
ENSG00000125046	1	554	522.097	-0.397301	0.546709	1	528	698.568	0.638568	0.101303	0.78007	0.599166	0.262244	0.994377	SATB1	None
ENSG00000125084	1	84	44.6623	-0.654187	0.729483	1	72	27.5901	-0.851696	0.882103	0.878134	0.98883	0.136985	0.0544808	SBF1	None
ENSG00000125089	1	260	292.798	0.0695041	0.284843	1	237	329.397	0.500158	0.133573	0.593557	0.654613	0.545395	0.87428	MSMO1	None
ENSG00000125107	1	363	883.711	1.10845	0.034992	1	355	482.532	0.246327	0.212645	0.215606	0.742729	1.45603	0.672346	SC5D	None
ENSG00000125122	1	76	50.2386	-0.438216	0.574263	1	80	95.6723	0.115672	0.264562	0.795329	0.786708	0.240889	0.577472	ATXN1	None
ENSG00000125124	1	152	553.855	1.80163	0.00508452	1	155	106.311	-0.511618	0.625279	0.0689843	0.947016	2.29375	0.203926	ATXN2	None
ENSG00000125144	1	203	160.082	-0.481241	0.603929	1	204	100.299	-0.876344	0.901588	0.813946	0.991097	0.219014	0.0449919	ATXN7	None
ENSG00000125148	1	158	271.298	0.840074	0.0657573	1	128	69.8394	-0.870195	0.896721	0.295792	0.990144	1.18206	0.0473427	SERPINB3	None
ENSG00000125149	1	59	54.9641	-0.173879	0.408736	1	61	56.8178	-0.166028	0.404297	0.692404	0.866917	0.388558	0.3933	SERPINB4	None
ENSG00000125166	1	232	296.851	0.197401	0.23115	1	234	310.051	0.254399	0.209697	0.542232	0.738982	0.636105	0.678408	SCD	None
ENSG00000125170	1	148	362.795	1.45755	0.0139888	1	146	139.044	-0.250264	0.453414	0.128844	0.889727	1.85422	0.343505	CLEC11A	None
ENSG00000125207	1	235	94.0315	-0.96444	0.971633	1	242	206.676	-0.388033	0.54056	0.988641	0.92072	0.0124978	0.267156	SCML1	None
ENSG00000125245	1	65	67.6597	-0.0999498	0.368094	1	66	29.8728	-0.877285	0.902332	0.661838	0.991135	0.434042	0.0446334	SCN1A	None
ENSG00000125246	1	830	1096.6	0.490076	0.136204	1	780	809.68	-0.11289	0.375019	0.42783	0.852741	0.86581	0.425946	SCN1B	None
ENSG00000125247	1	267	177.656	-0.581676	0.67571	1	279	581.291	0.961268	0.0498478	0.853994	0.462194	0.17024	1.30235	SCN2A	None
ENSG00000125249	1	102	87.2376	-0.335807	0.506567	1	108	55.1792	-0.842655	0.874973	0.756009	0.987497	0.295363	0.0580054	SCN2B	None
ENSG00000125255	1	260	320.063	0.198609	0.23068	1	256	497.881	1.25922	0.0238698	0.541368	0.342551	0.63699	1.62215	SCN3A	None
ENSG00000125257	1	1075	830.262	-0.724929	0.783262	1	1092	930.881	-0.568466	0.66608	0.904244	0.957065	0.106093	0.176474	SCN4A	None
ENSG00000125266	1	172	116.507	-0.820862	0.857829	1	150	196.93	0.41504	0.157057	0.940276	0.685307	0.066599	0.803943	SCN4B	None
ENSG00000125285	1	83	134.648	0.505835	0.132109	1	85	46.077	-0.700506	0.764563	0.420991	0.972412	0.879066	0.116587	SCN5A	None
ENSG00000125304	1	223	275.001	0.12175	0.261969	1	191	242.442	0.159986	0.246054	0.574297	0.775598	0.581751	0.608969	SCN7A	None
ENSG00000125319	1	89	149.797	0.527474	0.126643	1	83	88.1625	-0.021374	0.327765	0.410733	0.823629	0.897418	0.484438	SCN8A	None
ENSG00000125337	1	377	365.54	-0.260311	0.459489	1	380	258.18	-0.757771	0.808603	0.72717	0.979455	0.337725	0.0922647	SCN9A	None
ENSG00000125347	1	169	503.604	1.37322	0.0176337	1	170	450.946	1.18296	0.0290386	0.146417	0.370113	1.75366	1.53702	SCN10A	None
ENSG00000125375	1	124	194.667	0.358261	0.174381	1	131	88.1868	-0.327696	0.50139	0.479136	0.908995	0.758501	0.299824	SCNN1A	None
ENSG00000125378	1	96	234.012	1.32485	0.0200797	1	108	64.3005	-0.727104	0.784933	0.157291	0.975093	1.69724	0.105167	SCNN1B	None
ENSG00000125384	1	189	174.64	-0.320992	0.497133	1	127	135.837	-0.0891537	0.362376	0.750982	0.845636	0.303528	0.44084	SCNN1D	None
ENSG00000125386	1	284	104.627	-0.936402	0.949291	1	297	102.35	-0.958101	0.96658	0.981784	0.998746	0.0226008	0.0147624	SCNN1G	None
ENSG00000125388	1	295	490.636	0.567129	0.117085	1	250	276.939	-0.0135307	0.323903	0.394097	0.821905	0.9315	0.489585	SCO1	None
ENSG00000125398	1	75	60.8911	-0.321188	0.497257	1	110	91.3993	-0.33914	0.508702	0.750982	0.911446	0.303419	0.293536	SCP2	None
ENSG00000125409	1	225	118.133	-0.801814	0.8429	1	226	113.396	-0.820269	0.857364	0.933968	0.986399	0.0742241	0.0668348	SCT	None
ENSG00000125414	1	124	454.537	1.53578	0.0112196	1	75	99.7905	0.212514	0.225316	0.113472	0.758802	1.95002	0.647208	SCT	None
ENSG00000125430	1	274	211.409	-0.702342	0.765964	1	267	255.614	-0.310726	0.490651	0.896973	0.904763	0.115791	0.309227	SCTR	None
ENSG00000125434	1	139	120.597	-0.325376	0.499914	1	113	73.181	-0.605338	0.693093	0.751911	0.959841	0.301104	0.159209	SRL	None
ENSG00000125445	1	65	72.7063	0.0478933	0.294688	1	68	54.5374	-0.244277	0.449816	0.602047	0.888718	0.530638	0.346966	CCL1	None
ENSG00000125447	1	96	129.141	0.239126	0.215299	1	94	99.4708	-0.00504922	0.31976	0.526521	0.82139	0.666958	0.495176	CCL2	None
ENSG00000125449	1	174	262.19	0.460463	0.144163	1	171	151.027	-0.296676	0.481854	0.439125	0.901547	0.841147	0.317084	CCL3	None
ENSG00000125450	1	96	185.501	0.702366	0.0886869	1	97	107.348	0.0307724	0.302648	0.345898	0.810647	1.05214	0.519063	CCL3	None
ENSG00000125454	1	112	177.066	0.417662	0.156289	1	104	129.38	0.123087	0.261401	0.457191	0.784266	0.806071	0.582694	CCL3	None
ENSG00000125457	1	77	101.971	0.203417	0.228815	1	79	81.35	-0.0356355	0.334863	0.539807	0.828488	0.640516	0.475133	CCL3L1 CCL3L3	None
ENSG00000125458	1	119	187.876	0.489647	0.136317	1	119	124.269	-0.075634	0.355296	0.427855	0.841679	0.865449	0.44941	CCL3L1 CCL3L3	None
ENSG00000125459	1	126	388.645	1.47227	0.0134258	1	136	431.401	1.50095	0.0123859	0.125446	0.25593	1.87206	1.90707	CCL3L1 CCL3L3	None
ENSG00000125462	1	107	89.0718	-0.476797	0.600833	1	93	77.5615	-0.487973	0.608632	0.812336	0.941789	0.221246	0.215645	CCL3L1 CCL3L3	None
ENSG00000125482	1	169	277.083	0.623617	0.104458	1	116	54.6904	-0.869822	0.896426	0.371737	0.990144	0.98106	0.0474857	CCL4	None
ENSG00000125484	1	153	33.2256	-0.984649	0.987752	1	155	81.4903	-0.692559	0.758508	0.996162	0.971719	0.00535195	0.12004	CCL4	None
ENSG00000125485	1	225	61.2526	-0.998162	0.998533	1	225	122.979	-0.847742	0.878984	1	0.988181	0.000637466	0.0560192	CCL4	None
ENSG00000125492	1	106	45.3319	-0.957469	0.966075	1	103	50.1997	-0.899379	0.919852	0.987519	0.992046	0.014989	0.0362822	CCL5	None
ENSG00000125498	1	5	5.69931	-0.0280865	0.331094	1	4	2.87891	-0.175708	0.409774	0.632064	0.870501	0.480049	0.387456	CCL5	None
ENSG00000125503	1	170	331.407	1.20365	0.0275488	1	165	128.927	-0.549413	0.652287	0.188268	0.953393	1.5599	0.185561	CCL7	None
ENSG00000125505	1	136	144.309	-0.0506932	0.342465	1	121	177.874	0.549005	0.121381	0.641208	0.638542	0.465384	0.915851	CCL8	None
ENSG00000125508	1	177	134.482	-0.551707	0.653942	1	160	119.35	-0.516156	0.628497	0.841737	0.947685	0.184461	0.201697	CCL11	None
ENSG00000125510	1	122	302.826	1.50101	0.012384	1	129	205.926	0.608975	0.107622	0.120111	0.613969	1.90714	0.9681	CCL13	None
ENSG00000125520	1	82	134.461	0.519416	0.128658	1	78	44.5793	-0.638639	0.71783	0.414699	0.964156	0.890564	0.143979	CCL14	None
ENSG00000125522	1	94	267.871	1.52158	0.0116828	1	97	90.9757	-0.226185	0.43904	0.11592	0.885212	1.93245	0.357496	CCL14	None
ENSG00000125531	1	160	170.265	-0.0249748	0.329548	1	136	102.931	-0.53488	0.641846	0.630632	0.951752	0.482082	0.192569	CCL15	None
ENSG00000125533	1	132	110.58	-0.428374	0.567576	1	125	130.282	-0.104811	0.370686	0.79235	0.850389	0.245976	0.430994	CCL15	None
ENSG00000125534	1	205	114.738	-0.826584	0.862324	1	208	175.381	-0.396103	0.545912	0.942485	0.92253	0.0643294	0.262877	CCL16	None
ENSG00000125538	1	91	78.1284	-0.342864	0.511094	1	93	78.724	-0.350609	0.516085	0.758735	0.912952	0.2915	0.287278	CCL16	None
ENSG00000125571	1	115	122.672	0.0131575	0.310985	1	123	72.2856	-0.432696	0.570508	0.61505	0.929451	0.507261	0.243738	CCL18	None
ENSG00000125611	1	90	198.259	0.988805	0.0467228	1	89	41.432	-0.779431	0.825428	0.248453	0.981488	1.33047	0.0833208	CCL18	None
ENSG00000125618	1	305	190.742	-0.709348	0.771317	1	310	476.778	0.53985	0.123597	0.898796	0.640752	0.112767	0.907992	CCL18	None
ENSG00000125629	1	170	117.506	-0.680129	0.749066	1	169	137.953	-0.492961	0.612127	0.888577	0.942722	0.12548	0.213158	CCL19	None
ENSG00000125630	1	142	217.414	0.416325	0.15668	1	148	115.163	-0.389705	0.541667	0.457577	0.92072	0.804985	0.266268	CCL20	None
ENSG00000125633	1	372	355.45	-0.217878	0.434143	1	401	318.734	-0.43165	0.569797	0.710152	0.929451	0.362367	0.24428	CCL21	None
ENSG00000125637	1	258	140.011	-0.902335	0.922198	1	259	325.466	0.251408	0.210786	0.970134	0.740001	0.0351758	0.676159	CCL22	None
ENSG00000125648	1	183	382.271	1.30186	0.0213433	1	175	152.294	-0.396714	0.546318	0.162595	0.92273	1.67074	0.262554	CCL23	None
ENSG00000125650	1	199	272.021	0.257211	0.208677	1	210	100.742	-0.691932	0.758031	0.517939	0.971719	0.680525	0.120313	CCL23	None
ENSG00000125651	1	213	248.688	0.0779396	0.281061	1	228	150.392	-0.524482	0.634418	0.589996	0.950769	0.5512	0.197625	CCL24	None
ENSG00000125652	1	208	283.995	0.248016	0.212025	1	221	101.822	-0.702527	0.766106	0.522464	0.972453	0.673612	0.115711	CCL25	None
ENSG00000125656	1	250	394.915	0.39582	0.162769	1	266	99.6028	-0.765003	0.814211	0.46552	0.979634	0.788429	0.089263	CXCL6	None
ENSG00000125657	1	104	72.3429	-0.731216	0.788096	1	102	46.4072	-0.962184	0.969835	0.906586	0.999211	0.103421	0.0133023	CXCL11	None
ENSG00000125686	1	133	572.862	1.53132	0.0113634	1	133	611.094	1.56676	0.0102653	0.114243	0.235531	1.94449	1.98863	CXCL5	None
ENSG00000125691	1	111	123.985	-0.000398326	0.317503	1	116	68.0308	-0.731968	0.788675	0.621479	0.975684	0.498252	0.103102	XCL1	None
ENSG00000125703	1	226	266.292	0.0609245	0.288724	1	234	747.201	1.26162	0.0237211	0.596585	0.342551	0.539517	1.62486	CX3CL1	None
ENSG00000125726	1	203	72.9484	-0.996519	0.997223	1	206	247.477	0.161057	0.245619	0.999882	0.774577	0.00120787	0.609739	SDC1	None
ENSG00000125730	1	325	251.073	-0.658213	0.732511	1	296	329.22	0.02227	0.306653	0.878941	0.812223	0.135186	0.513353	SDC2	None
ENSG00000125731	1	145	64.6749	-0.944898	0.956057	1	122	146.418	0.111164	0.266498	0.98324	0.786791	0.0195162	0.574307	SDC4	None
ENSG00000125733	1	133	82.0498	-0.837288	0.870745	1	107	116.193	-0.0412562	0.337688	0.946829	0.830021	0.0601089	0.471485	SDCBP	None
ENSG00000125734	1	130	113.471	-0.374419	0.53159	1	110	58.8647	-0.833394	0.86768	0.771904	0.987175	0.274423	0.0616404	CXCL12	None
ENSG00000125735	1	242	103.512	-0.958882	0.967202	1	247	594.799	1.35775	0.018386	0.987909	0.303118	0.0144829	1.73551	SDF2	None
ENSG00000125740	1	125	124.569	-0.17037	0.406748	1	130	266.426	1.12113	0.0339109	0.690959	0.400405	0.390674	1.46966	SDHA	None
ENSG00000125741	1	255	262.25	-0.135194	0.387145	1	265	410.394	0.746536	0.0807179	0.677185	0.564034	0.412126	1.09303	SDHB	None
ENSG00000125743	1	139	1777.43	4.63887	1.71174e-08	1	151	474.14	1.48176	0.0130735	3.85898e-06	0.266263	7.76656	1.88361	SDHC	T2D only
ENSG00000125744	1	149	178.294	0.108603	0.267601	1	154	357.773	1.38434	0.0171097	0.579111	0.293818	0.572512	1.76676	SDHD	None
ENSG00000125746	1	206	1308.78	4.11817	3.08507e-07	1	208	429.827	1.29999	0.0214487	4.1537e-05	0.328563	6.51074	1.6686	SEC13	T2D only
ENSG00000125753	1	151	183.173	0.146447	0.25161	1	158	363.507	1.34652	0.0189498	0.565067	0.307332	0.599271	1.72239	SEC14L1	None
ENSG00000125755	1	249	698.49	1.33432	0.0195791	1	255	813.154	1.56146	0.0104233	0.154949	0.237046	1.70821	1.98199	SECTM1	None
ENSG00000125772	1	269	349.13	0.229614	0.218842	1	281	121.198	-0.893564	0.915237	0.530429	0.992046	0.65987	0.0384666	TRAPPC2	None
ENSG00000125775	1	164	149.302	-0.348803	0.514919	1	168	202.21	0.174964	0.240009	0.761031	0.771179	0.288261	0.619772	SEL1L	None
ENSG00000125779	1	174	165.87	-0.198114	0.422619	1	172	119.57	-0.553045	0.654908	0.70321	0.953899	0.374051	0.18382	SELE	None
ENSG00000125780	1	208	113.744	-0.851003	0.881556	1	200	131.452	-0.655922	0.730788	0.951808	0.966358	0.0547501	0.136209	SELL	None
ENSG00000125787	1	88	155.384	0.641896	0.100611	1	92	71.2808	-0.37862	0.53435	0.365839	0.918367	0.997353	0.272174	SELP	None
ENSG00000125788	1	111	138.695	0.154206	0.248416	1	120	58.5664	-0.793744	0.836591	0.561797	0.983496	0.604821	0.0774869	SELPLG	None
ENSG00000125798	1	93	273.846	1.01097	0.0443289	1	84	36.6832	-0.575883	0.67148	0.24303	0.957065	1.35331	0.172967	SEMA3F	None
ENSG00000125804	1	7	6.38181	-0.259732	0.459137	1	6	4.75871	-0.248087	0.452103	0.726872	0.889704	0.338057	0.344762	SEMG1	None
ENSG00000125810	1	87	54.834	-0.529943	0.638314	1	89	97.7521	0.0244244	0.305635	0.833039	0.811228	0.194966	0.514797	SEMG2	None
ENSG00000125812	1	133	71.2841	-0.689441	0.756136	1	138	57.424	-0.823242	0.859699	0.891966	0.986399	0.1214	0.0656538	SELENOP	None
ENSG00000125813	1	66	42.1925	-0.607097	0.694391	1	77	79.2356	-0.0262435	0.330177	0.86102	0.825997	0.158396	0.481253	SELENOW	None
ENSG00000125814	1	236	108.895	-0.752305	0.804371	1	241	98.3764	-0.80535	0.845667	0.914966	0.984555	0.0945437	0.0728007	MAP2K4	None
ENSG00000125815	1	146	90.2587	-0.488384	0.60892	1	147	93.4247	-0.456789	0.586984	0.816369	0.934509	0.21544	0.231373	SET	None
ENSG00000125816	1	68	163.443	1.06963	0.0384871	1	70	16.772	-0.974778	0.979878	0.224485	1	1.41468	0.00882815	SETMAR	None
ENSG00000125817	1	102	112.568	-0.00329453	0.318907	1	106	115.318	-0.0292886	0.331692	0.622594	0.827063	0.496335	0.479265	SFPQ	None
ENSG00000125818	1	218	157.295	-0.641078	0.719654	1	194	111.655	-0.829317	0.864473	0.872915	0.986886	0.142877	0.0632486	SFRP1	None
ENSG00000125820	1	67	420.491	3.19138	2.77261e-05	1	66	42.7415	-0.607273	0.694521	0.00162403	0.959884	4.55711	0.158314	SFRP2	T2D only
ENSG00000125821	1	634	846.399	0.266703	0.205262	1	607	595.039	-0.185732	0.415492	0.514295	0.873853	0.687692	0.381438	SFRP4	None
ENSG00000125823	1	113	63.7576	-0.651692	0.727609	1	116	50.6199	-0.799391	0.841004	0.877457	0.983595	0.138102	0.075202	SFRP5	None
ENSG00000125826	1	211	534.635	2.0085	0.00262537	1	185	221.642	0.167307	0.243086	0.0451248	0.772865	2.58081	0.614239	SRSF1	None
ENSG00000125827	1	221	280.991	0.212982	0.225137	1	198	143.557	-0.572194	0.668793	0.535913	0.957065	0.647554	0.174709	SRSF2	None
ENSG00000125831	1	102	56.451	-0.672409	0.743221	1	104	60.5073	-0.652132	0.727939	0.884625	0.9658	0.128882	0.137905	SRSF3	None
ENSG00000125834	1	333	667.812	0.956943	0.0503542	1	203	305.184	0.540766	0.123374	0.25813	0.640726	1.29796	0.908777	SRSF4	None
ENSG00000125835	1	116	159.17	0.27672	0.201701	1	105	122.29	0.0523171	0.292654	0.511455	0.803683	0.695292	0.533645	SRSF5	None
ENSG00000125841	1	173	621.994	2.57441	0.000351021	1	162	212.986	0.304619	0.192023	0.0112862	0.719965	3.45467	0.716647	SRSF6	None
ENSG00000125843	1	123	138.418	0.0262567	0.304771	1	131	152.611	0.0671657	0.285897	0.610801	0.799395	0.516027	0.54379	SRSF7	None
ENSG00000125844	1	210	259.796	0.176882	0.239243	1	166	339.688	1.14296	0.0321163	0.551429	0.392852	0.621161	1.49328	SFSWAP	None
ENSG00000125845	1	148	137.854	-0.336235	0.506841	1	143	145.691	-0.161742	0.401886	0.756186	0.865384	0.295128	0.395897	TRA2B	None
ENSG00000125846	1	186	114.852	-0.670368	0.741678	1	192	106.252	-0.756541	0.80765	0.883977	0.979455	0.129785	0.0927769	SFTPB	None
ENSG00000125848	1	103	66.8389	-0.649122	0.72568	1	126	110.343	-0.334322	0.505617	0.876439	0.910512	0.139255	0.296179	SFTPC	None
ENSG00000125850	1	432	305.584	-0.577216	0.672453	1	399	423.631	-0.077326	0.356177	0.852132	0.841679	0.172338	0.448334	SFTPD	None
ENSG00000125851	1	807	1324.16	0.940376	0.052334	1	818	720.508	-0.427351	0.566882	0.262513	0.929451	1.28122	0.246507	SGCA	None
ENSG00000125861	1	159	226.553	0.378018	0.168198	1	159	117.999	-0.515458	0.628001	0.471544	0.947295	0.77418	0.202039	SGCB	None
ENSG00000125863	1	250	153.621	-0.57435	0.670363	1	194	459.922	0.995083	0.0460339	0.850812	0.44963	0.17369	1.33692	SGCD	None
ENSG00000125864	1	315	228.377	-0.776208	0.822919	1	300	237.482	-0.657808	0.732206	0.923651	0.966899	0.084643	0.135367	SGCG	None
ENSG00000125868	1	181	163.926	-0.318979	0.495858	1	138	288.797	1.22334	0.026193	0.750285	0.35315	0.304643	1.58181	SGK1	None
ENSG00000125869	1	143	77.859	-0.834644	0.868664	1	147	99.7861	-0.652701	0.728367	0.945948	0.9658	0.0611483	0.13765	SCG5	None
ENSG00000125870	1	184	150.221	-0.476196	0.600415	1	190	141.514	-0.594617	0.685196	0.812284	0.958977	0.221549	0.164185	SCG5	None
ENSG00000125871	1	196	80.8714	-0.768234	0.81672	1	156	135.796	-0.284311	0.474184	0.920568	0.898765	0.0879269	0.324054	SCG5	None
ENSG00000125872	1	136	50.5281	-0.884997	0.908443	1	138	57.7795	-0.839313	0.87234	0.964139	0.987175	0.0417025	0.0593142	SGSH	None
ENSG00000125875	1	173	501.937	1.86875	0.00412096	1	156	303.412	0.976191	0.0481332	0.0605741	0.457845	2.385	1.31756	SGTA	None
ENSG00000125877	1	190	154.395	-0.435325	0.572295	1	196	234.77	0.104711	0.269285	0.793969	0.788893	0.24238	0.569788	SH3BGR	None
ENSG00000125878	1	135	219.348	0.927344	0.0539368	1	100	62.4024	-0.846598	0.878081	0.266464	0.988115	1.26811	0.0564653	SH3BGRL	None
ENSG00000125879	1	230	180.382	-0.611655	0.697761	1	233	211.465	-0.376405	0.532894	0.862144	0.918127	0.156293	0.273359	SH3BP2	None
ENSG00000125885	1	255	93.856	-0.959961	0.968062	1	237	96.2053	-0.947054	0.957775	0.988058	0.997974	0.0140968	0.0187364	ITSN1	None
ENSG00000125888	1	227	400.616	0.788969	0.0736198	1	227	316.369	0.35076	0.176772	0.314469	0.71078	1.13301	0.752586	SH3GL1	None
ENSG00000125895	1	91	99.7086	0.00469205	0.315045	1	84	63.6351	-0.625462	0.708004	0.618917	0.962878	0.501627	0.149964	SH3GL2	None
ENSG00000125898	1	263	210.176	-0.595206	0.685629	1	255	183.585	-0.717621	0.777653	0.857714	0.973536	0.163911	0.109214	SH3GL3	None
ENSG00000125899	1	129	120.151	-0.257996	0.458085	1	133	311.761	1.31091	0.020838	0.726848	0.32269	0.339054	1.68114	SHB	None
ENSG00000125900	1	191	124.78	-0.63341	0.713925	1	190	117.224	-0.696731	0.761685	0.869425	0.971925	0.146348	0.118225	SHBG	None
ENSG00000125901	1	87	152.534	0.643533	0.100273	1	92	74.6875	-0.344056	0.51186	0.365348	0.91209	0.998817	0.290849	SHC1	None
ENSG00000125903	1	114	112.599	-0.134794	0.386926	1	116	58.9812	-0.738506	0.793711	0.676928	0.9774	0.412372	0.100337	FBXW4	None
ENSG00000125910	1	226	115.303	-0.938065	0.950614	1	163	151.96	-0.324757	0.499521	0.981784	0.908569	0.0219957	0.301446	SHH	None
ENSG00000125912	1	251	126.425	-0.909767	0.928102	1	220	220.925	-0.135288	0.387197	0.972255	0.8569	0.0324041	0.412068	SHMT1	None
ENSG00000125944	1	75	72.5611	-0.0696443	0.352187	1	73	125.842	0.52163	0.128102	0.648699	0.647954	0.453227	0.892445	SHMT1	None
ENSG00000125945	1	75	42.4791	-0.596792	0.686795	1	74	134.08	0.570433	0.116314	0.857772	0.629432	0.163173	0.934367	SHMT2	None
ENSG00000125952	1	265	373.419	0.413821	0.157415	1	274	489.553	0.839586	0.0658291	0.459147	0.51906	0.802955	1.18158	SHOX	None
ENSG00000125965	1	121	198.12	0.449963	0.147069	1	101	226.151	0.88591	0.0593071	0.443931	0.499282	0.832479	1.22689	SHOX2	None
ENSG00000125966	1	123	171.824	0.36091	0.173542	1	124	360.588	1.5532	0.0106737	0.477727	0.23842	0.760595	1.97168	SI	None
ENSG00000125967	1	48	71.5736	0.428971	0.153013	1	46	70.8633	0.457354	0.145019	0.452747	0.670298	0.815273	0.838576	SIAH1	None
ENSG00000125968	1	98	180.697	0.43885	0.150193	1	104	37.308	-0.589891	0.681726	0.448543	0.957925	0.82335	0.16639	SIAH2	None
ENSG00000125970	1	191	1765.22	3.24299	2.20564e-05	1	192	94.4296	-0.664324	0.737115	0.00136188	0.967011	4.65647	0.132465	ST6GAL1	T2D only
ENSG00000125971	1	62	454.694	2.89796	9.70067e-05	1	55	80.6183	0.36738	0.171506	0.00436373	0.704484	4.0132	0.76572	ST3GAL1	T2D only
ENSG00000125975	1	77	113.489	0.389798	0.16459	1	71	61.2076	-0.217677	0.434025	0.467659	0.884056	0.783596	0.362485	ST3GAL2	None
ENSG00000125977	1	70	757.974	3.38167	1.17772e-05	1	71	41.2042	-0.526912	0.63615	0.000855189	0.950893	4.92896	0.19644	ST3GAL4	T2D only
ENSG00000125991	1	107	137.193	0.183257	0.236707	1	109	121.51	0.0293527	0.303314	0.548498	0.810647	0.625788	0.518108	ST3GAL3	None
ENSG00000125995	1	83	188.96	0.851531	0.0640931	1	82	162.678	0.636358	0.101765	0.292179	0.600613	1.19319	0.992403	ST8SIA1	None
ENSG00000125998	1	85	136.122	0.506248	0.132004	1	86	204.542	1.06129	0.0392753	0.420801	0.420256	0.879414	1.40588	PMEL	None
ENSG00000125999	1	159	221.667	0.293818	0.195728	1	159	125.049	-0.409403	0.554791	0.504289	0.926027	0.708347	0.255871	STIL	None
ENSG00000126001	1	186	310.273	0.51496	0.129782	1	179	264.299	0.36215	0.173151	0.417007	0.706275	0.886784	0.761576	SIM1	None
ENSG00000126003	1	51	84.6388	0.425852	0.153911	1	47	59.6249	0.116849	0.264059	0.453363	0.786481	0.81273	0.578299	SIM2	None
ENSG00000126062	1	46	111.031	1.06317	0.0390968	1	30	34.5256	0.0944749	0.273747	0.226598	0.792083	1.40786	0.562651	SIPA1	None
ENSG00000126067	1	47	78.8565	0.529242	0.126205	1	38	33.2533	-0.239571	0.446998	0.409923	0.887623	0.898925	0.349694	SIX1	None
ENSG00000126070	1	166	87.0083	-0.687522	0.754677	1	130	64.2497	-0.657255	0.73179	0.891464	0.966811	0.122239	0.135613	SIX3	None
ENSG00000126088	1	100	106.663	0.0154777	0.309878	1	103	430.552	1.56387	0.0103512	0.614181	0.236661	0.508809	1.98501	SKI	None
ENSG00000126091	1	452	300.384	-0.570295	0.66741	1	466	748.677	0.508815	0.131346	0.849049	0.651454	0.175607	0.881583	SKIL	None
ENSG00000126106	1	147	281.123	0.754681	0.0793138	1	172	199.333	0.0870078	0.277033	0.32737	0.794965	1.10065	0.557468	SKIV2L	None
ENSG00000126107	1	115	118.689	-0.0117794	0.323045	1	121	519.176	1.60724	0.00912763	0.626006	0.220183	0.490737	2.03964	SKIV2L	None
ENSG00000126214	1	355	1216.09	1.77309	0.00555263	1	285	459.79	0.571785	0.116	0.0728379	0.628485	2.2555	0.93554	SKIV2L	None
ENSG00000126215	1	111	361.079	1.70707	0.00678803	1	88	84.2514	-0.196276	0.421556	0.0823054	0.878454	2.16826	0.375144	SKIV2L	None
ENSG00000126216	1	362	540.991	0.489573	0.136336	1	353	274.2	-0.434848	0.57197	0.427855	0.929451	0.865388	0.242627	SKIV2L	None
ENSG00000126217	1	773	388.84	-0.991016	0.992832	1	753	719.925	-0.322581	0.49814	0.998031	0.907999	0.00312414	0.302648	SKIV2L	None
ENSG00000126218	1	148	153.201	-0.0909719	0.363335	1	133	125.328	-0.238259	0.446215	0.658412	0.88762	0.439692	0.350456	SKP1	None
ENSG00000126226	1	96	152.339	0.421049	0.155302	1	62	33.2255	-0.638834	0.717975	0.455895	0.964156	0.808822	0.143891	SKP2	None
ENSG00000126231	1	98	135.846	0.40012	0.161477	1	76	90.3098	0.140533	0.254064	0.463773	0.778751	0.791888	0.595056	SLA	None
ENSG00000126233	1	93	70.0022	-0.36092	0.522771	1	99	25.1442	-0.929009	0.943405	0.765503	0.99527	0.281688	0.0253018	SLAMF1	None
ENSG00000126243	1	103	63.6966	-0.421552	0.562961	1	96	26.8338	-0.889575	0.912073	0.78989	0.991913	0.249521	0.0399706	SLC1A1	None
ENSG00000126246	1	95	47.5387	-0.808219	0.847914	1	99	215.065	1.07364	0.0381129	0.936574	0.416352	0.0716484	1.41893	SLC1A2	None
ENSG00000126247	1	129	146.22	0.0589414	0.289626	1	141	137.452	-0.246991	0.451445	0.597325	0.889704	0.538162	0.345395	SLC1A3	None
ENSG00000126249	1	113	123.743	-0.0360626	0.335077	1	83	63.0501	-0.463432	0.591566	0.635172	0.935532	0.474855	0.227997	SLC4A3	None
ENSG00000126251	1	135	99.7199	-0.69714	0.761997	1	130	125.427	-0.28339	0.473615	0.895641	0.898702	0.118047	0.324575	SLC1A4	None
ENSG00000126254	1	98	70.8385	-0.522826	0.633238	1	96	88.535	-0.243015	0.449059	0.82954	0.888578	0.198433	0.347697	SLC1A5	None
ENSG00000126259	1	93	114.921	0.200758	0.229845	1	92	96.7313	-0.0142278	0.324245	0.540875	0.821905	0.638565	0.489127	SLC1A6	None
ENSG00000126261	1	144	154.712	-0.0577326	0.346056	1	95	82.0752	-0.294508	0.480504	0.64415	0.900555	0.460854	0.318303	SLC1A7	None
ENSG00000126262	1	180	100.754	-0.858839	0.887743	1	183	138.955	-0.571688	0.668424	0.955259	0.957065	0.0517129	0.174948	SLC2A1	None
ENSG00000126264	1	86	99.3937	0.0928739	0.274449	1	83	89.9734	0.045433	0.295823	0.585192	0.805423	0.561538	0.528968	SLC2A2	None
ENSG00000126266	1	136	130.039	-0.303776	0.486289	1	133	170.59	0.330246	0.183437	0.744731	0.715455	0.313106	0.736512	SLC2A3	None
ENSG00000126267	1	114	68.9183	-0.712562	0.773777	1	111	165.877	0.459409	0.144453	0.899833	0.669871	0.111384	0.840275	SLC2A4	None
ENSG00000126337	1	226	83.5004	-0.848368	0.879477	1	210	237.729	0.0592872	0.289469	0.950753	0.802931	0.0557756	0.538398	SLC2A4	None
ENSG00000126351	1	121	164.227	0.315778	0.188249	1	124	256.495	1.00041	0.045456	0.495615	0.447134	0.725268	1.34241	SLC2A5	None
ENSG00000126353	1	55	87.8332	0.958641	0.0501548	1	53	20.6028	-0.994591	0.995685	0.25813	1	1.29969	0.00187822	SLC3A1	None
ENSG00000126368	1	76	57.8897	-0.552341	0.6544	1	80	113.708	0.435256	0.151214	0.841737	0.679121	0.184157	0.820407	SLC3A2	None
ENSG00000126391	1	79	219.656	1.80918	0.00496678	1	72	114.98	0.741222	0.0816446	0.0681018	0.564675	2.30392	1.08807	SLC4A1	None
ENSG00000126432	1	42	49.6499	0.0777534	0.281144	1	43	40.2045	-0.247908	0.451996	0.590048	0.889704	0.551071	0.344865	SLC4A2	None
ENSG00000126453	1	62	101.018	0.66576	0.0957613	1	58	77.6444	0.303801	0.192301	0.358559	0.720367	1.01881	0.716017	SLC5A1	None
ENSG00000126456	1	72	129.949	0.660889	0.0967357	1	74	107.345	0.325857	0.184887	0.359742	0.715495	1.01441	0.733094	SLC5A2	None
ENSG00000126457	1	69	83.0185	0.15422	0.24841	1	63	97.0241	0.520714	0.128332	0.561797	0.647954	0.604831	0.891666	SMTN	None
ENSG00000126458	1	95	214.97	0.853906	0.0637526	1	105	123.692	0.0836114	0.278537	0.291312	0.795272	1.1955	0.555117	SLC5A3	None
ENSG00000126460	1	91	168.045	0.695891	0.0899065	1	85	161.919	0.723488	0.0848004	0.348043	0.572125	1.04621	1.0716	SLC5A4	None
ENSG00000126461	1	104	209.04	0.773732	0.0761074	1	113	145.225	0.175315	0.239869	0.320329	0.770985	1.11857	0.620027	SLC5A5	None
ENSG00000126464	1	148	319.86	0.825475	0.0679293	1	151	253.489	0.482224	0.138281	0.300757	0.660497	1.16794	0.859238	SLC6A1	None
ENSG00000126467	1	146	148.92	-0.141879	0.390825	1	126	94.9394	-0.597874	0.687592	0.679946	0.959034	0.408017	0.162669	SLC6A2	None
ENSG00000126500	1	145	224.836	0.5892	0.112015	1	126	217.786	0.852457	0.0639602	0.385611	0.514335	0.950723	1.19409	SLC6A3	None
ENSG00000126522	1	136	41.3159	-0.955416	0.964439	1	128	98.0094	-0.371692	0.529802	0.986939	0.917481	0.0157252	0.275886	SLC6A3	None
ENSG00000126524	1	113	45.2234	-0.97475	0.979856	1	98	102.327	-0.0882263	0.361888	0.992033	0.845636	0.0088379	0.441426	SLC6A4	None
ENSG00000126542	1	5	7.70339	0.317373	0.187714	1	6	3.31177	-0.604392	0.692394	0.495452	0.959756	0.726504	0.159647	SLC6A6	None
ENSG00000126545	1	82	142.25	0.563754	0.117875	1	102	85.544	-0.318588	0.495611	0.394573	0.90727	0.928577	0.304859	SLC6A7	None
ENSG00000126549	1	89	132.211	0.375118	0.169095	1	98	71.0543	-0.44061	0.575895	0.471744	0.930966	0.771869	0.239656	SLC6A8	None
ENSG00000126550	1	133	234.405	0.604669	0.108567	1	132	106.985	-0.341975	0.510522	0.378782	0.91209	0.964303	0.291986	SLC6A9	None
ENSG00000126561	1	89	47.1179	-0.60765	0.6948	1	89	83.1604	-0.109635	0.37327	0.861164	0.851728	0.15814	0.427977	SLC6A11	None
ENSG00000126562	1	26	92.1847	2.02198	0.00251129	1	25	67.8441	1.41697	0.0156501	0.043943	0.286715	2.6001	1.80548	SLC6A12	None
ENSG00000126581	1	14	58.8219	3.22837	2.35388e-05	1	15	28.7221	1.01649	0.0437488	0.00142616	0.439923	4.62822	1.35903	SLC6A13	T2D only
ENSG00000126583	1	109	85.8887	-0.557124	0.657855	1	63	40.8348	-0.559256	0.659398	0.843942	0.95528	0.18187	0.180852	SLC7A1	None
ENSG00000126602	1	213	283.267	0.345139	0.17858	1	217	155.515	-0.59423	0.684912	0.483318	0.958977	0.748166	0.164366	SLC7A2	None
ENSG00000126603	1	121	167.923	0.479755	0.138939	1	137	215.161	0.714309	0.086472	0.431828	0.574591	0.857177	1.06312	SLC8A2	None
ENSG00000126653	1	129	146.379	0.0840768	0.278331	1	121	632.059	1.7287	0.00635844	0.588022	0.184183	0.555439	2.19665	SLC7A4	None
ENSG00000126698	1	146	104.665	-0.399083	0.547895	1	148	224.621	0.359826	0.173885	0.780908	0.707065	0.261303	0.759738	SLC8A1	None
ENSG00000126705	1	114	143.388	0.193622	0.232626	1	106	190.29	0.627887	0.103549	0.543326	0.605425	0.633342	0.984855	SLC8A3	None
ENSG00000126709	1	74	39.9947	-0.821239	0.858126	1	50	24.6437	-0.859605	0.888348	0.940461	0.989409	0.0664492	0.0514169	SLC9A1	None
ENSG00000126746	1	75	87.6782	0.0815	0.279475	1	65	36.3004	-0.750281	0.802805	0.588477	0.979203	0.553657	0.09539	SLC9A2	None
ENSG00000126773	1	226	362.586	0.353726	0.175824	1	80	53.2747	-0.556152	0.657153	0.480461	0.954515	0.754922	0.182334	SLC9A3	None
ENSG00000126775	1	215	43.3674	-0.986133	0.988936	1	229	143.124	-0.53057	0.638762	0.996382	0.950893	0.00483171	0.194661	SLC9A3	None
ENSG00000126777	1	472	353.031	-0.356314	0.519779	1	441	334.773	-0.32623	0.500457	0.76371	0.908736	0.284181	0.300633	SLC9A5	None
ENSG00000126778	1	68	200.417	1.25422	0.0241825	1	33	29.0762	-0.211422	0.430359	0.174594	0.882114	1.6165	0.366169	SLC10A1	None
ENSG00000126785	1	304	711.252	1.22579	0.0260286	1	296	312.269	-0.0636752	0.349106	0.182511	0.838153	1.58455	0.457043	SLC10A2	None
ENSG00000126787	1	168	69.5376	-0.807757	0.847552	1	186	57.1541	-0.892681	0.914536	0.936419	0.992026	0.0718336	0.0387991	SLC11A1	None
ENSG00000126790	1	201	134.389	-0.522894	0.633287	1	218	159.925	-0.442409	0.577124	0.82954	0.931508	0.1984	0.238731	SLC12A1	None
ENSG00000126803	1	112	203.086	0.615503	0.106202	1	112	55.3984	-0.695222	0.760536	0.374631	0.971925	0.973868	0.11888	SLC12A2	None
ENSG00000126804	1	161	264.914	0.469132	0.141797	1	161	109.106	-0.443899	0.578142	0.436727	0.931894	0.848333	0.237966	SLC12A3	None
ENSG00000126814	1	72	125.224	0.584499	0.11308	1	37	20.7913	-0.84067	0.873409	0.387555	0.987208	0.946613	0.0587823	SLC12A4	None
ENSG00000126821	1	113	90.9885	-0.172907	0.408185	1	111	229.913	0.578848	0.114371	0.692075	0.627247	0.389143	0.941684	SLC13A1	None
ENSG00000126822	1	142	137.671	-0.187595	0.416559	1	143	257.886	0.725228	0.0844865	0.697973	0.571138	0.380323	1.07321	SLC14A1	None
ENSG00000126856	1	229	219.699	-0.217334	0.433823	1	206	274.456	0.241935	0.214261	0.709786	0.743794	0.362687	0.669057	SLC15A1	None
ENSG00000126858	1	208	106.158	-0.703745	0.767036	1	197	397.453	0.656195	0.0976824	0.897158	0.591996	0.115184	1.01018	SLC15A2	None
ENSG00000126860	1	48	349.818	2.1369	0.00170742	1	42	34.8976	-0.161869	0.401957	0.0344255	0.865384	2.76766	0.395821	SLC16A1	None
ENSG00000126861	1	63	171.011	0.92988	0.0536218	1	34	9.81663	-0.972718	0.978235	0.265955	1	1.27066	0.00955674	SLC16A1	None
ENSG00000126870	1	388	256.699	-0.648024	0.724857	1	372	497.677	0.28375	0.199229	0.875818	0.727843	0.139748	0.700646	SLC16A2	None
ENSG00000126878	1	186	199.118	-0.0635013	0.349016	1	157	56.8326	-0.973929	0.979201	0.646351	1	0.457154	0.00912834	SLC17A1	None
ENSG00000126882	1	99	74.7911	-0.558857	0.65911	1	94	74.9356	-0.427094	0.566708	0.844509	0.929451	0.181042	0.246641	SLC34A1	None
ENSG00000126883	1	258	216.61	-0.336744	0.507167	1	245	112.213	-0.829549	0.864655	0.756422	0.986886	0.294849	0.063157	SLC18A1	None
ENSG00000126934	1	155	117.291	-0.539708	0.645306	1	136	145.84	-0.0289537	0.331525	0.837654	0.827021	0.190234	0.479483	SLC18A2	None
ENSG00000127022	1	182	145.341	-0.465743	0.593163	1	185	390.439	1.13671	0.0326213	0.808969	0.394594	0.226826	1.4865	SLC18A3	None
ENSG00000127054	1	129	301.983	1.21834	0.0265314	1	55	27.7926	-0.700321	0.764422	0.184568	0.972412	1.57624	0.116667	SLC19A1	None
ENSG00000127074	1	171	114.475	-0.540227	0.645679	1	182	234.833	0.198036	0.230903	0.83783	0.764679	0.189983	0.63657	SLC20A1	None
ENSG00000127080	1	216	323.386	0.411284	0.158161	1	201	90.9862	-0.831126	0.865896	0.460077	0.987064	0.800901	0.0625343	SLC20A2	None
ENSG00000127081	1	178	332.691	0.859672	0.0629319	1	192	199.483	-0.084431	0.359893	0.289403	0.844535	1.20113	0.443827	SLC25A1	None
ENSG00000127083	1	108	174.666	0.471722	0.141096	1	108	96.3854	-0.202349	0.425073	0.435738	0.879543	0.850485	0.371536	SLCO2A1	None
ENSG00000127084	1	353	512.85	0.438137	0.150395	1	371	317.932	-0.378352	0.534173	0.448876	0.918367	0.822766	0.272318	SLCO1A2	None
ENSG00000127124	1	1232	1208.54	-0.231691	0.442304	1	1194	1134.44	-0.296382	0.481671	0.71557	0.901547	0.354279	0.31725	SLC22A1	None
ENSG00000127125	1	140	271.688	0.639978	0.10101	1	141	811.128	2.28022	0.00103725	0.366156	0.0575727	0.995637	2.98412	SLC22A3	None
ENSG00000127129	1	140	142.565	-0.119122	0.378384	1	144	34.7323	-0.998773	0.999021	0.669069	1	0.422067	0.000425281	SLC22A2	None
ENSG00000127152	1	296	421.623	0.633893	0.102281	1	218	136.697	-0.906433	0.925453	0.368428	0.992725	0.990204	0.0336457	SLC22A4	None
ENSG00000127184	1	43	38.385	-0.29095	0.478293	1	39	12.9527	-0.967325	0.973934	0.739555	1	0.320306	0.0114706	SLC22A5	None
ENSG00000127191	1	167	164.238	-0.0461642	0.340167	1	145	52.7727	-0.754959	0.806424	0.639049	0.979455	0.468308	0.0934364	SLIT1	None
ENSG00000127220	1	179	122.627	-0.571452	0.668252	1	148	98.4765	-0.601701	0.69041	0.849523	0.959034	0.17506	0.160893	SLIT3	None
ENSG00000127241	1	287	364.506	0.282206	0.199771	1	291	259.219	-0.390223	0.54201	0.509336	0.92072	0.699469	0.265993	SLN	None
ENSG00000127249	1	544	566.775	-0.121923	0.379902	1	554	650.845	0.124094	0.260973	0.670514	0.783971	0.420328	0.583404	SLPI	None
ENSG00000127252	1	138	211.439	0.403936	0.160338	1	141	148.416	-0.0716571	0.35323	0.46225	0.840572	0.794964	0.451943	SNAI2	None
ENSG00000127311	1	150	279.398	0.553259	0.120361	1	123	145.225	0.116135	0.264364	0.399692	0.786527	0.919513	0.577797	SMARCA1	None
ENSG00000127314	1	129	204.938	0.567155	0.117079	1	152	283.842	0.787174	0.0739094	0.394097	0.544023	0.931523	1.1313	SMARCA2	None
ENSG00000127318	1	155	181.121	0.091475	0.275064	1	155	106.373	-0.560217	0.660094	0.58557	0.955504	0.560566	0.180394	HLTF	None
ENSG00000127324	1	856	5887.11	4.51819	3.42507e-08	1	871	486.373	-0.894879	0.91628	6.44712e-06	0.992046	7.46533	0.0379717	SMARCA4	T2D only
ENSG00000127325	1	347	418.561	0.109002	0.267429	1	348	311.975	-0.300495	0.484236	0.578997	0.901938	0.572791	0.314943	SMARCB1	None
ENSG00000127328	1	276	214.831	-0.461509	0.590238	1	229	150.117	-0.61878	0.70304	0.807107	0.961455	0.228973	0.15302	SMARCB1	None
ENSG00000127329	1	525	317.909	-0.889741	0.912204	1	522	445.382	-0.504895	0.620526	0.965804	0.945601	0.0399081	0.20724	SMARCC1	None
ENSG00000127334	1	102	99.517	-0.190328	0.418129	1	104	115.04	-0.0140977	0.324181	0.699455	0.821905	0.37869	0.489212	SMARCC2	None
ENSG00000127337	1	210	210.551	-0.117178	0.377333	1	215	254.868	0.0591001	0.289554	0.668223	0.802931	0.423276	0.53827	SMARCD1	None
ENSG00000127362	1	69	15.176	-0.894294	0.915816	1	70	98.5258	0.222047	0.22169	0.96741	0.753396	0.0381919	0.654254	SMARCD2	None
ENSG00000127364	1	84	31.9081	-0.496787	0.614814	1	82	125.858	0.253529	0.210013	0.819302	0.739107	0.211256	0.677753	SMARCD3	None
ENSG00000127366	1	90	32.1222	-0.503013	0.619199	1	89	135.07	0.244952	0.213149	0.821815	0.742729	0.20817	0.671316	SMARCE1	None
ENSG00000127377	1	158	92.8618	-0.84945	0.880331	1	139	71.9579	-0.922195	0.937984	0.951193	0.99462	0.0553541	0.0278048	SMN1	None
ENSG00000127399	1	119	159.754	0.216487	0.223799	1	106	72.6534	-0.358076	0.520922	0.53454	0.915079	0.650141	0.283227	SMN1 SMN2	None
ENSG00000127412	1	176	490.575	1.16183	0.030631	1	173	164.102	-0.141843	0.390806	0.200025	0.859454	1.51384	0.408039	SMN1	None
ENSG00000127415	1	153	258.128	0.808118	0.0705881	1	156	149.819	-0.240127	0.447331	0.307611	0.887897	1.15127	0.349371	SMN1 SMN2	None
ENSG00000127418	1	171	332.171	1.22765	0.0259039	1	170	270.595	0.742235	0.0814674	0.1819	0.564675	1.58663	1.08902	SMN1 SMN2	None
ENSG00000127419	1	164	312.258	0.953133	0.0508038	1	166	80.7837	-0.869791	0.896401	0.25895	0.990144	1.2941	0.0474978	SMO	None
ENSG00000127423	1	131	31.604	-0.886053	0.90928	1	128	61.3274	-0.490985	0.610742	0.964549	0.942262	0.0413026	0.214142	SMPD1	None
ENSG00000127445	1	75	39.8541	-0.768491	0.81692	1	62	30.054	-0.818057	0.855627	0.920625	0.986245	0.0878206	0.0677155	SMPD2	None
ENSG00000127452	1	69	20.403	-0.931639	0.945498	1	63	37.7671	-0.4726	0.597916	0.980052	0.938132	0.0243393	0.22336	SMS	None
ENSG00000127463	1	184	97.0739	-0.766462	0.815343	1	192	64.8744	-0.952444	0.96207	0.919865	0.998746	0.0886595	0.0167934	SUMO3	None
ENSG00000127472	1	274	204.342	-0.54605	0.649864	1	285	129.01	-0.916043	0.93309	0.839636	0.993569	0.187177	0.0300763	SUMO2	None
ENSG00000127481	1	326	174.205	-0.768185	0.816682	1	335	123.727	-0.94198	0.953733	0.920568	0.997265	0.0879472	0.0205734	SIGLEC1	None
ENSG00000127483	1	180	186.653	-0.100855	0.368575	1	172	240.53	0.331953	0.182876	0.662213	0.715455	0.433474	0.737844	SNAI1	None
ENSG00000127507	1	288	314.087	-0.043388	0.338763	1	306	294.53	-0.254005	0.45567	0.638082	0.890201	0.470104	0.341349	SNAP25	None
ENSG00000127511	1	172	137.662	-0.459123	0.588592	1	170	86.1889	-0.849455	0.880335	0.805707	0.988529	0.230185	0.055352	SNAPC1	None
ENSG00000127515	1	145	91.6478	-0.789551	0.833318	1	147	198.811	0.415085	0.157044	0.929258	0.685307	0.0791895	0.80398	SNAPC2	None
ENSG00000127526	1	86	78.1144	-0.278295	0.470476	1	86	158.253	0.771496	0.0764783	0.734411	0.553683	0.327463	1.11646	SNAPC3	None
ENSG00000127527	1	296	422.689	0.489935	0.136241	1	271	297.599	0.00917752	0.31289	0.427834	0.816438	0.865692	0.504609	SNCB	None
ENSG00000127528	1	157	84.4029	-0.800642	0.841983	1	163	472.891	1.68103	0.00733963	0.933553	0.197366	0.0746967	2.13433	SNAPC4	None
ENSG00000127529	1	192	66.0714	-0.936309	0.949217	1	210	296.16	0.341045	0.179906	0.981784	0.714657	0.0226347	0.744954	SNCA	None
ENSG00000127530	1	156	135.54	-0.368294	0.527579	1	180	171.809	-0.244813	0.450137	0.768902	0.888993	0.277712	0.346656	SNCG	None
ENSG00000127533	1	94	86.395	-0.273719	0.467667	1	92	61.8588	-0.59515	0.685587	0.732106	0.959034	0.330064	0.163937	FSCN1	None
ENSG00000127540	1	61	53.8822	-0.249613	0.453022	1	36	5.05073	-0.984615	0.987725	0.722171	1	0.343881	0.00536385	SNRNP70	None
ENSG00000127554	1	194	267.778	0.298439	0.194137	1	184	35.0296	-0.99408	0.995276	0.502843	1	0.711893	0.00205638	SNRPA	None
ENSG00000127561	1	210	290.074	0.298169	0.194229	1	207	40.2309	-0.994861	0.9959	0.502843	1	0.711685	0.00178423	SNRPA1	None
ENSG00000127564	1	179	175.59	-0.158692	0.400175	1	183	245.458	0.284511	0.198963	0.686312	0.727632	0.39775	0.701228	SNRPB	None
ENSG00000127578	1	108	105.859	-0.115551	0.376454	1	108	13.9908	-0.980034	0.98407	0.668223	1	0.424288	0.00697396	SNRPB2	None
ENSG00000127580	1	119	114.196	-0.108656	0.372745	1	113	25.5929	-0.923122	0.938721	0.665816	0.994634	0.428589	0.0274636	SNRPC	None
ENSG00000127585	1	131	136.769	-0.0250891	0.329604	1	122	49.5116	-0.776057	0.822801	0.630632	0.981099	0.482007	0.084705	SNRPD1	None
ENSG00000127586	1	227	84.7288	-0.985059	0.988079	1	58	123.521	0.691118	0.0908142	0.996162	0.577881	0.00520821	1.04185	SNRPD2	None
ENSG00000127588	1	184	44.7993	-0.998731	0.998987	1	48	120.191	0.795082	0.0726406	1	0.539513	0.000439946	1.13882	SNRPD3	None
ENSG00000127603	1	717	9374.96	5.83048	8.46293e-12	1	717	1027.35	0.418409	0.156071	9.11551e-09	0.683204	11.0725	0.806677	SNRPE	T2D only
ENSG00000127616	1	346	354.176	-0.115988	0.37669	1	360	4324.77	5.32579	2.51939e-10	0.668223	3.75738e-07	0.424016	9.5987	SNRPF	CAD only
ENSG00000127663	1	583	1348.36	1.44132	0.0146335	1	560	1059.46	1.0181	0.0435811	0.131838	0.439923	1.83465	1.3607	SNRPG	None
ENSG00000127666	1	179	207.435	0.0445814	0.296216	1	175	87.4026	-0.823013	0.859518	0.60338	0.986399	0.528391	0.0657449	SNRPN	None
ENSG00000127720	1	307	519.275	0.432975	0.151865	1	293	824.833	0.995267	0.0460138	0.451144	0.44963	0.818542	1.33711	SNTA1	None
ENSG00000127743	1	159	230.224	0.406994	0.159429	1	169	206.674	0.149605	0.250307	0.46162	0.776995	0.797433	0.601528	SNTB1	None
ENSG00000127774	1	157	150.411	-0.194279	0.420404	1	152	71.4056	-0.849135	0.880082	0.701384	0.988504	0.376333	0.0554768	SNX1	None
ENSG00000127780	1	96	134.177	0.320133	0.186791	1	90	62.5545	-0.535433	0.642241	0.49393	0.951752	0.728645	0.192302	SNX2	None
ENSG00000127804	1	276	360.959	0.353349	0.175944	1	270	271.672	-0.183502	0.414215	0.480678	0.873159	0.754625	0.382774	SNTB2	None
ENSG00000127824	1	131	252.285	0.757827	0.0787769	1	104	118.099	0.0382757	0.299142	0.326212	0.809284	1.1036	0.524123	SNTB2	None
ENSG00000127831	1	102	205.408	0.855626	0.0635069	1	90	89.8787	-0.0689243	0.351814	0.290737	0.839796	1.19718	0.453686	SOAT1	None
ENSG00000127837	1	83	196.591	0.860053	0.0628781	1	81	138.055	0.457177	0.145068	0.289293	0.670298	1.2015	0.83843	SOD1	None
ENSG00000127838	1	240	725.044	1.28467	0.022332	1	229	277.61	0.121121	0.262236	0.166528	0.784349	1.65107	0.581307	SOD2	None
ENSG00000127863	1	412	174.599	-0.966419	0.973211	1	425	673.064	0.697103	0.0896772	0.989128	0.575525	0.011793	1.04732	SOD3	None
ENSG00000127870	1	425	1746.5	2.33234	0.000861199	1	425	507.415	0.171629	0.241346	0.0213243	0.771319	3.0649	0.61736	CAPN15	None
ENSG00000127884	1	156	285.076	0.674474	0.0940376	1	96	138.506	0.303758	0.192316	0.355885	0.720367	1.0267	0.715985	CAPN15	None
ENSG00000127903	1	169	184.892	-0.000792105	0.317694	1	173	118.936	-0.589853	0.681698	0.621539	0.957925	0.497991	0.166408	SON	None
ENSG00000127914	1	298	210.321	-0.27533	0.468655	1	307	233.318	-0.221936	0.436531	0.733237	0.884056	0.329147	0.359985	SORD	None
ENSG00000127920	1	138	120.332	-0.352295	0.517176	1	140	95.4314	-0.643643	0.721574	0.762104	0.964486	0.286362	0.141719	SORL1	None
ENSG00000127922	1	481	335.018	-0.608452	0.695392	1	510	484.058	-0.20581	0.427085	0.861431	0.880481	0.15777	0.369486	SOS1	None
ENSG00000127928	1	801	466.239	-0.901081	0.921202	1	819	544.315	-0.794571	0.837237	0.969958	0.983496	0.0356449	0.0771514	SOS2	None
ENSG00000127946	1	643	1234.24	1.27811	0.0227203	1	662	762.115	0.129799	0.258561	0.168002	0.782154	1.64359	0.587437	SOX1	None
ENSG00000127947	1	305	322.02	-0.0613005	0.347885	1	302	219.559	-0.475093	0.599648	0.645461	0.938714	0.458564	0.222104	SOX2	None
ENSG00000127948	1	209	358.276	0.935857	0.0528852	1	205	189.151	-0.328778	0.502079	0.264058	0.90907	1.27667	0.299228	SOX3	None
ENSG00000127951	1	74	44.0251	-0.701027	0.764961	1	80	51.3435	-0.605264	0.693037	0.896645	0.959841	0.116361	0.159243	SOX4	None
ENSG00000127952	1	199	406.236	0.940085	0.0523694	1	202	159.389	-0.415689	0.559011	0.262513	0.927159	1.28092	0.25258	SOX5	None
ENSG00000127954	1	78	59.8969	-0.314194	0.492835	1	85	15.7623	-0.990001	0.992022	0.74848	1	0.307298	0.00347872	SOX9	None
ENSG00000127955	1	265	156.42	-0.846834	0.878267	1	264	362.672	0.441666	0.149397	0.950512	0.675175	0.0563733	0.825659	SOX10	None
ENSG00000127957	1	52	33.7031	-0.634958	0.71508	1	81	68.6793	-0.351308	0.516537	0.869946	0.913086	0.145645	0.286898	SOX11	None
ENSG00000127980	1	123	68.8998	-0.674942	0.745137	1	129	521.37	2.00815	0.00262845	0.88603	0.110304	0.127764	2.5803	SOX15	None
ENSG00000127989	1	322	517.036	0.46462	0.143025	1	324	341.701	-0.0530914	0.343685	0.438072	0.833964	0.844589	0.463839	SOX12	None
ENSG00000127990	1	138	116.147	-0.284762	0.474462	1	140	58.2229	-0.817611	0.855278	0.736912	0.986245	0.323798	0.0678928	SP1	None
ENSG00000127993	1	75	35.141	-0.760107	0.810413	1	85	385.158	1.9957	0.00273817	0.917438	0.113585	0.0912936	2.56254	SP2	None
ENSG00000127995	1	156	176.027	0.0345103	0.300898	1	161	79.9022	-0.722921	0.78172	0.608667	0.974118	0.521581	0.106949	SP3	None
ENSG00000128000	1	108	14.4471	-0.991325	0.993079	1	125	59.1917	-0.615098	0.70031	0.998033	0.961038	0.00301638	0.15471	SP4	None
ENSG00000128011	1	132	184.377	0.301882	0.192957	1	141	62.7724	-0.725023	0.783334	0.501144	0.974824	0.71454	0.106053	SP100	None
ENSG00000128016	1	75	105.042	0.361931	0.17322	1	74	40.3646	-0.772163	0.819773	0.477168	0.980491	0.761402	0.0863062	SPAG1	None
ENSG00000128039	1	162	384.078	1.36489	0.0180352	1	162	507.872	1.94105	0.00327106	0.147913	0.127604	1.74388	2.48531	UAP1	None
ENSG00000128040	1	188	247.246	0.307527	0.191034	1	187	129.887	-0.685061	0.752808	0.498951	0.971035	0.71889	0.123316	SPAG4	None
ENSG00000128045	1	134	157.852	0.0832193	0.278711	1	131	220.837	0.53849	0.123929	0.588313	0.641756	0.554846	0.906827	SPAM1	None
ENSG00000128050	1	145	155.45	-0.0623929	0.348446	1	146	145.619	-0.148738	0.394624	0.645882	0.861401	0.457864	0.403817	SPARC	None
ENSG00000128052	1	194	142.983	-0.689158	0.755921	1	200	180.741	-0.377436	0.533571	0.891966	0.918127	0.121524	0.272808	SPAST	None
ENSG00000128059	1	181	283.95	0.448123	0.147583	1	201	254.982	0.141415	0.253697	0.444859	0.778751	0.830965	0.595684	SPG7 LOC101930112	None
ENSG00000128159	1	200	299.272	0.527229	0.126704	1	205	89.6924	-0.931964	0.945757	0.410861	0.995823	0.897209	0.0242206	SPI1	None
ENSG00000128165	1	115	288.216	1.69981	0.00693797	1	106	63.7579	-0.79481	0.837424	0.083445	0.983496	2.15877	0.0770548	SPIB	None
ENSG00000128185	1	81	93.0044	0.0428596	0.297013	1	35	13.0923	-0.882041	0.9061	0.604183	0.991403	0.527224	0.0428238	SPINK1	None
ENSG00000128191	1	212	404.777	0.749702	0.0801698	1	217	253.557	0.0366367	0.299905	0.329098	0.809284	1.09599	0.523016	SPINK2	None
ENSG00000128203	1	156	159.236	-0.139506	0.389517	1	150	82.1067	-0.84854	0.879613	0.678851	0.988487	0.409474	0.0557084	SPINT1	None
ENSG00000128218	1	114	66.5492	-0.720184	0.779619	1	111	115.734	-0.0845915	0.359977	0.90246	0.844535	0.108118	0.443725	SPN	None
ENSG00000128228	1	88	193.321	1.10205	0.0355485	1	81	54.4344	-0.607457	0.694657	0.216791	0.959884	1.44918	0.158229	SPP2	None
ENSG00000128242	1	172	100.7	-0.75768	0.808532	1	169	146.742	-0.313536	0.492421	0.917243	0.905794	0.0923026	0.307664	SPOCK1	None
ENSG00000128245	1	139	337.49	1.63566	0.0083975	1	149	206.502	0.397196	0.162355	0.0941103	0.690292	2.07585	0.789535	SPP1	None
ENSG00000128250	1	134	267.243	1.02803	0.0425572	1	109	137.402	0.203641	0.228728	0.238096	0.76356	1.37103	0.64068	SPR	None
ENSG00000128253	1	207	459.955	1.0587	0.0395233	1	212	297.022	0.365494	0.172098	0.228127	0.705668	1.40315	0.764225	SPRR1A	None
ENSG00000128254	1	137	330.406	1.57732	0.00995696	1	146	182.234	0.185986	0.235628	0.105145	0.767568	2.00187	0.627773	SPRR1B	None
ENSG00000128262	1	104	91.6433	-0.341596	0.510279	1	127	454.617	2.38595	0.000709327	0.758608	0.0455379	0.292192	3.14915	SPRR2A	None
ENSG00000128266	1	158	63.34	-0.847579	0.878855	1	156	127.86	-0.299322	0.483504	0.95055	0.901547	0.056083	0.3156	SPRR2B	None
ENSG00000128268	1	124	183.084	0.426056	0.153852	1	121	309.176	1.08681	0.036905	0.453363	0.412129	0.812897	1.43291	SPRR2D	None
ENSG00000128271	1	116	134.4	0.0580041	0.290054	1	125	353.075	1.43353	0.0149524	0.597534	0.282527	0.537522	1.82529	SPRR2E	None
ENSG00000128272	1	55	43.7129	-0.35162	0.516739	1	59	73.2238	0.194261	0.232376	0.761924	0.765828	0.286728	0.633809	SPRR2F	None
ENSG00000128274	1	272	148.752	-0.775098	0.822055	1	277	233.904	-0.36514	0.52552	0.923651	0.916105	0.085099	0.279411	SPRR2G	None
ENSG00000128276	1	280	149.381	-0.830783	0.865626	1	308	158.029	-0.852736	0.882924	0.94389	0.988957	0.0626698	0.0540769	SPRR3	None
ENSG00000128283	1	141	158.054	-0.00965998	0.322008	1	142	166.592	0.0522607	0.29268	0.625059	0.803683	0.492133	0.533607	SPTA1	None
ENSG00000128284	1	179	158.807	-0.366401	0.526343	1	276	284.561	-0.0425114	0.338321	0.768197	0.830509	0.278731	0.470671	SPTAN1	None
ENSG00000128285	1	77	221.814	1.3758	0.0175108	1	75	69.4029	-0.187453	0.416478	0.146021	0.874921	1.75669	0.380408	SPTB	None
ENSG00000128294	1	332	373.292	0.0202283	0.30762	1	310	398.813	0.302972	0.192584	0.612567	0.720454	0.511985	0.715379	SPTBN1	None
ENSG00000128298	1	139	531.289	2.03163	0.00243237	1	144	114.579	-0.408329	0.554071	0.0431461	0.926027	2.61397	0.256435	SPTBN2	None
ENSG00000128309	1	172	117.056	-0.59727	0.687147	1	167	152.404	-0.269204	0.464904	0.857779	0.894823	0.16295	0.332637	SQLE	None
ENSG00000128310	1	85	99.9304	0.092357	0.274676	1	90	126.416	0.287231	0.198014	0.585404	0.726756	0.561179	0.703304	SRC	None
ENSG00000128311	1	194	125.875	-0.632408	0.713178	1	190	169.82	-0.289425	0.477347	0.869425	0.899305	0.146802	0.321165	SRD5A1	None
ENSG00000128313	1	181	208.09	0.0573697	0.290343	1	208	170.72	-0.325357	0.499903	0.59783	0.908569	0.537089	0.301114	SRD5A2	None
ENSG00000128322	1	140	231.897	0.812395	0.0699252	1	131	28.9158	-0.99936	0.999489	0.305822	1	1.15537	0.000221977	SRI	None
ENSG00000128335	1	230	186.127	-0.454876	0.585669	1	206	99.0744	-0.909235	0.927679	0.804004	0.993214	0.232348	0.0326022	AKR1D1	None
ENSG00000128340	1	216	186.056	-0.354598	0.518667	1	219	168.692	-0.494959	0.61353	0.762885	0.942939	0.285111	0.212164	SREBF1	None
ENSG00000128342	1	97	343.387	2.6494	0.000262856	1	92	170.96	1.07302	0.0381705	0.00921849	0.416352	3.58028	1.41827	SREBF2	T2D only
ENSG00000128346	1	67	167.348	1.09037	0.0365844	1	69	145.897	0.861088	0.0627317	0.219411	0.511671	1.4367	1.20251	SRF	None
ENSG00000128383	1	117	77.3227	-0.545315	0.649336	1	102	43.6779	-0.795407	0.83789	0.839456	0.983496	0.18753	0.0768131	SRM	None
ENSG00000128394	1	116	151.434	0.276107	0.201918	1	114	35.0154	-0.97588	0.980757	0.51191	1	0.694825	0.00843848	SRMS	None
ENSG00000128408	1	154	45.7684	-0.900186	0.920492	1	151	60.3063	-0.748221	0.801212	0.969932	0.979056	0.0359802	0.0962527	SRP9	None
ENSG00000128422	1	109	160.18	0.300526	0.193421	1	104	76.9665	-0.22333	0.437353	0.502081	0.884481	0.713497	0.359168	SRP14	None
ENSG00000128463	1	154	157.912	-0.0995824	0.367898	1	158	56.2754	-0.873292	0.899172	0.661838	0.99056	0.434272	0.0461574	SRP19	None
ENSG00000128482	1	24	15.4378	-0.621603	0.705136	1	14	22.3648	0.480345	0.138781	0.866008	0.66175	0.151727	0.857669	SRP54	None
ENSG00000128487	1	621	893.015	0.313953	0.188862	1	458	68.841	-0.991103	0.992902	0.496496	1	0.723855	0.00309378	SRP68	None
ENSG00000128510	1	178	194.542	-0.0372785	0.335687	1	159	269.188	0.739125	0.0820128	0.635639	0.56527	0.474065	1.08612	SRP72	None
ENSG00000128512	1	959	1342.71	0.858579	0.0630868	1	963	1004.45	-0.122397	0.380159	0.289978	0.854217	1.20006	0.420034	SRPK1	None
ENSG00000128513	1	392	209.172	-0.48884	0.609239	1	401	347.017	-0.168339	0.4056	0.816586	0.867818	0.215212	0.391902	SRPK2	None
ENSG00000128519	1	115	47.7966	-0.783814	0.828843	1	120	78.9899	-0.487864	0.608556	0.92679	0.941789	0.0815276	0.2157	SRPRA	None
ENSG00000128524	1	121	345.157	1.49535	0.0125832	1	116	48.5912	-0.878548	0.903333	0.121336	0.991403	1.90021	0.0441522	SRY	None
ENSG00000128534	1	157	383.609	0.85075	0.0642056	1	160	99.0087	-0.446502	0.579922	0.292491	0.932743	1.19243	0.23663	TRIM21	None
ENSG00000128536	1	566	687.269	0.305468	0.191734	1	579	604.038	-0.125268	0.38172	0.499231	0.854322	0.717302	0.418255	RO60	None
ENSG00000128563	1	143	738.08	2.28406	0.00102323	1	145	189.759	0.188602	0.234596	0.0242227	0.767412	2.99003	0.629679	SSB	None
ENSG00000128564	1	128	295.32	1.26942	0.0232428	1	131	108.319	-0.406886	0.553105	0.170275	0.925888	1.63371	0.257192	SSBP1	None
ENSG00000128567	1	189	196.355	-0.129178	0.383852	1	197	343.707	1.06105	0.0392987	0.67386	0.420256	0.415837	1.40562	SSBP1	None
ENSG00000128573	1	728	1196.38	0.847472	0.0646787	1	673	463.342	-0.767911	0.816469	0.293277	0.979718	1.18924	0.0880602	ITPRID2	None
ENSG00000128578	1	156	210.598	0.263076	0.206562	1	152	296.41	0.794807	0.0726845	0.515989	0.539513	0.68495	1.13856	SSR1	None
ENSG00000128581	1	158	270.258	0.588356	0.112206	1	169	310.17	0.693915	0.0902814	0.385923	0.576826	0.949984	1.0444	SSR2	None
ENSG00000128585	1	802	1193.72	0.983209	0.0473441	1	828	716.047	-0.551654	0.653904	0.24997	0.953806	1.32473	0.184486	SSR3	None
ENSG00000128590	1	83	110.194	0.217105	0.223564	1	85	117.31	0.248942	0.211686	0.53454	0.740908	0.650597	0.674307	SSR4	None
ENSG00000128591	1	154	457.895	1.39337	0.0166944	1	146	61.4616	-0.856328	0.88576	0.14221	0.988957	1.77743	0.0526841	SSRP1	None
ENSG00000128594	1	56	35.5472	-0.689183	0.75594	1	57	18.2561	-0.978567	0.9829	0.891966	1	0.121513	0.00749068	SST	None
ENSG00000128595	1	212	174.166	-0.431632	0.569785	1	180	94.6031	-0.891752	0.913799	0.793	0.991913	0.244289	0.0391495	SSTR1	None
ENSG00000128596	1	158	329.001	0.879669	0.0601532	1	118	50.5008	-0.860293	0.888892	0.282075	0.989409	1.22074	0.0511511	SSTR2	None
ENSG00000128602	1	154	181.85	0.117221	0.2639	1	155	93.1332	-0.712157	0.773467	0.575685	0.973202	0.578561	0.111558	SSTR3	None
ENSG00000128604	1	140	309.034	1.33744	0.0194161	1	125	71.052	-0.835625	0.869436	0.154532	0.987175	1.71184	0.0607625	SSTR4	None
ENSG00000128606	1	83	259.452	1.42	0.0155203	1	47	36.0434	-0.432922	0.570661	0.136528	0.929451	1.8091	0.243622	SSTR5	None
ENSG00000128607	1	225	294.47	0.259635	0.207801	1	218	762.55	2.06662	0.00216492	0.517248	0.0964907	0.682352	2.66456	SSX1	None
ENSG00000128609	1	96	72.1917	-0.405583	0.552233	1	97	79.7155	-0.313006	0.492087	0.782649	0.905779	0.257878	0.307959	SSX2	None
ENSG00000128610	1	88	175.573	1.30676	0.0210684	1	89	84.3633	-0.285072	0.474654	0.161452	0.898967	1.67637	0.323623	SSX5	None
ENSG00000128617	1	111	79.9507	-0.374162	0.531421	1	75	68.0545	-0.250618	0.453627	0.771717	0.889749	0.274561	0.343301	SSX4	None
ENSG00000128626	1	88	274.055	1.48274	0.0130374	1	92	74.5623	-0.341865	0.510451	0.123062	0.91209	1.88481	0.292046	SS18	None
ENSG00000128641	1	339	239.187	-0.413869	0.557787	1	300	211.421	-0.363639	0.524541	0.786621	0.916033	0.253531	0.28022	DENND2B	None
ENSG00000128645	1	74	107.639	0.276829	0.201663	1	66	23.3616	-0.825975	0.861846	0.511424	0.986612	0.695375	0.0645705	ST13	None
ENSG00000128652	1	140	202.882	0.39582	0.162769	1	132	66.8731	-0.846836	0.878269	0.46552	0.98812	0.788429	0.0563725	ST14	None
ENSG00000128654	1	166	86.6415	-0.789418	0.833214	1	172	168.316	-0.167029	0.404861	0.929258	0.867247	0.0792437	0.392694	STAC	None
ENSG00000128655	1	1481	2703.87	1.01436	0.0439717	1	1530	1067.05	-0.67791	0.747384	0.242066	0.969342	1.35683	0.126456	STAR	None
ENSG00000128656	1	294	646.982	0.957909	0.0502406	1	291	1507.19	2.38887	0.000701825	0.25813	0.0453566	1.29894	3.15377	STAT1	None
ENSG00000128683	1	174	470.031	1.40585	0.016135	1	171	112.657	-0.59041	0.682107	0.139654	0.958141	1.79223	0.166147	STAT2	None
ENSG00000128692	1	118	523.452	1.45898	0.0139333	1	118	11.3283	-0.970221	0.976243	0.128515	1	1.85595	0.010442	STAT3	None
ENSG00000128694	1	88	80.3471	-0.204804	0.426499	1	92	124.428	0.231755	0.21804	0.705716	0.748604	0.370082	0.661463	STAT4	None
ENSG00000128699	1	96	92.6334	-0.163278	0.402749	1	99	116.854	0.0555455	0.291176	0.688327	0.803683	0.394966	0.535845	STAT5A	None
ENSG00000128708	1	214	283.394	0.253382	0.210067	1	185	132.605	-0.597331	0.687191	0.519752	0.959034	0.677643	0.162922	STAT5B	None
ENSG00000128709	1	85	78.5182	-0.272697	0.46704	1	84	56.836	-0.680436	0.749299	0.731703	0.970323	0.330646	0.125345	STAT6	None
ENSG00000128710	1	97	82.5962	-0.399676	0.54829	1	96	54.8861	-0.840044	0.872916	0.781177	0.987175	0.26099	0.0590276	STATH	None
ENSG00000128713	1	89	76.2364	-0.359941	0.522134	1	87	48.0248	-0.82894	0.864177	0.765052	0.986886	0.282218	0.0633973	STATH	None
ENSG00000128714	1	91	90.2089	-0.165935	0.404244	1	84	38.2549	-0.916147	0.933173	0.689205	0.993569	0.393356	0.0300378	STAU1	None
ENSG00000128731	1	182	106.552	-0.608756	0.695617	1	151	162.513	0.0117859	0.31164	0.861471	0.815616	0.15763	0.506346	STC1	None
ENSG00000128739	1	622	430.306	-0.869827	0.89643	1	648	678.676	-0.109996	0.373463	0.958948	0.851928	0.0474837	0.427752	HSPA13	None
ENSG00000128789	1	264	294.866	0.0223374	0.306621	1	255	279.485	0.000796766	0.316925	0.611539	0.819819	0.513398	0.499043	SULT1E1	None
ENSG00000128791	1	289	104.676	-0.944784	0.955967	1	288	314.061	-0.0325192	0.333304	0.98324	0.827316	0.0195572	0.47716	ELOVL4	None
ENSG00000128802	1	73	47.2025	-0.709483	0.771421	1	68	31.9842	-0.907447	0.926259	0.898796	0.993	0.112708	0.0332676	STIM1	None
ENSG00000128805	1	674	1025.9	0.75922	0.0785402	1	542	513.686	-0.319008	0.495876	0.32593	0.907315	1.10491	0.304627	NEK4	None
ENSG00000128815	1	919	937.447	-0.158887	0.400284	1	930	780.395	-0.554297	0.655812	0.686366	0.953997	0.397631	0.183221	STK3	None
ENSG00000128829	1	359	759.274	1.27341	0.0230015	1	350	522.749	0.54603	0.122097	0.169371	0.638586	1.63824	0.913294	STK4	None
ENSG00000128833	1	312	531.25	0.781387	0.0748492	1	229	241.257	-0.0788124	0.356952	0.317614	0.842171	1.12581	0.44739	AURKA	None
ENSG00000128849	1	694	912.888	0.490551	0.136079	1	660	524.815	-0.668451	0.74023	0.427729	0.967813	0.866208	0.130633	CDKL5	None
ENSG00000128872	1	263	287.297	-0.00834597	0.321366	1	270	199.056	-0.354904	0.518865	0.624689	0.91354	0.493	0.284946	STK10	None
ENSG00000128881	1	224	618.572	1.3296	0.0198272	1	187	199.084	-0.0200794	0.327125	0.156211	0.823456	1.70274	0.485286	STK11	None
ENSG00000128886	1	55	303.829	1.99027	0.00278732	1	56	51.4865	-0.14309	0.391495	0.0467234	0.859896	2.55481	0.407274	AURKC	None
ENSG00000128891	1	159	235.082	0.275029	0.202299	1	135	14.4567	-0.994804	0.995854	0.512011	1	0.694006	0.0018043	SULT1A2	None
ENSG00000128908	1	184	254.733	0.328843	0.1839	1	188	241.081	0.242584	0.214021	0.490444	0.743748	0.735418	0.669543	STRN	None
ENSG00000128915	1	169	872.029	2.41619	0.000635045	1	171	226.343	0.226654	0.219953	0.0170059	0.751179	3.1972	0.657671	STSP1	None
ENSG00000128917	1	73	246.401	1.71725	0.00658278	1	75	103.718	0.332902	0.182564	0.0809303	0.715455	2.18159	0.738585	STX1A	None
ENSG00000128918	1	1644	2618.08	1.25314	0.0242501	1	1541	1861.36	0.371414	0.170246	0.174823	0.70333	1.61529	0.768923	STX3	None
ENSG00000128923	1	217	127.232	-0.679913	0.748902	1	220	121.537	-0.715512	0.776036	0.888436	0.973536	0.125575	0.110118	STX4	None
ENSG00000128928	1	136	416.164	1.57821	0.00993124	1	131	111.858	-0.319691	0.496309	0.105102	0.907521	2.003	0.304248	STX5	None
ENSG00000128944	1	120	291.203	1.31128	0.0208174	1	128	91.6757	-0.542707	0.647461	0.160621	0.952718	1.68157	0.188787	STXBP1	None
ENSG00000128951	1	67	215.305	1.12589	0.0335127	1	61	76.3892	0.145134	0.252154	0.211458	0.777614	1.47479	0.598334	STXBP2	None
ENSG00000128965	1	81	193.854	1.07628	0.0378678	1	88	143.216	0.503254	0.132774	0.222893	0.653387	1.42173	0.876888	STXBP3	None
ENSG00000128973	1	109	136.117	0.178019	0.238789	1	81	38.3481	-0.839143	0.872206	0.550725	0.987175	0.621986	0.0593808	STYX	None
ENSG00000128989	1	151	237.485	0.420774	0.155383	1	142	415.641	1.10852	0.0349862	0.455895	0.405311	0.808598	1.4561	SULT1A1	None
ENSG00000129003	1	525	1879.83	1.93399	0.00334635	1	551	469.379	-0.33138	0.503738	0.0528262	0.909717	2.47543	0.297795	SULT1A3	None
ENSG00000129007	1	63	71.0912	0.087286	0.27691	1	50	31.534	-0.659091	0.733172	0.587039	0.966912	0.557661	0.134794	SULT1C2	None
ENSG00000129009	1	69	198.773	1.36917	0.0178278	1	67	48.644	-0.444599	0.578621	0.146958	0.932022	1.7489	0.237606	SULT2B1	None
ENSG00000129028	1	82	32.9302	-0.707949	0.770247	1	80	37.9512	-0.577002	0.672297	0.898581	0.957065	0.11337	0.172439	SUOX	None
ENSG00000129038	1	209	493.249	1.62118	0.00876252	1	207	314.865	0.636658	0.101702	0.0967162	0.600613	2.05737	0.992671	SULT2A1	None
ENSG00000129048	1	67	61.8805	-0.212445	0.430957	1	86	152.712	0.661065	0.0967004	0.708178	0.59166	0.365566	1.01457	SUPT4H1	None
ENSG00000129055	1	74	195.977	0.968185	0.0490467	1	70	369.649	1.80957	0.00496077	0.254256	0.161633	1.30939	2.30445	SUPT5H	None
ENSG00000129071	1	98	62.9059	-0.388142	0.540632	1	92	39.7189	-0.637344	0.716862	0.777145	0.964138	0.267098	0.144564	SUPT6H	None
ENSG00000129083	1	148	269.17	0.598747	0.109877	1	157	96.7017	-0.523966	0.63405	0.381636	0.950634	0.959093	0.197877	SUPV3L1	None
ENSG00000129084	1	206	614.536	1.62365	0.00869923	1	215	194.897	-0.249671	0.453056	0.0963196	0.889727	2.06052	0.343848	ABCC8	None
ENSG00000129103	1	122	205.485	0.593125	0.111132	1	130	117.621	-0.285677	0.475028	0.384231	0.899128	0.95416	0.323281	SURF1	None
ENSG00000129116	1	1240	889.877	-0.847346	0.878671	1	1261	1917.72	1.05934	0.039462	0.95055	0.421072	0.0561737	1.40382	SURF1	None
ENSG00000129128	1	203	119.34	-0.734142	0.790348	1	214	281.532	0.259987	0.207674	0.907541	0.737163	0.102181	0.682618	SURF2	None
ENSG00000129151	1	331	267.602	-0.433934	0.571349	1	329	1199.01	2.2122	0.00131724	0.793277	0.0686524	0.243098	2.88033	SURF2	None
ENSG00000129152	1	121	199.211	0.505986	0.132071	1	119	118.46	-0.128096	0.383261	0.420942	0.854897	0.879193	0.416506	SURF4	None
ENSG00000129158	1	416	558.456	0.391092	0.164198	1	416	603.098	0.535688	0.124615	0.467628	0.643401	0.784633	0.90443	SURF4	None
ENSG00000129159	1	203	246.323	0.175708	0.239711	1	197	197.223	-0.189171	0.417464	0.551897	0.875667	0.620311	0.379381	MED22	None
ENSG00000129167	1	107	179.784	0.448706	0.14742	1	109	237.35	0.733244	0.0830523	0.444714	0.567912	0.831444	1.08065	MED22	None
ENSG00000129170	1	160	203.573	0.281239	0.20011	1	160	125.406	-0.567723	0.66554	0.509618	0.956879	0.698732	0.176826	SURF6	None
ENSG00000129173	1	134	139.477	-0.128701	0.383591	1	133	133.667	-0.17987	0.412142	0.673586	0.871766	0.416132	0.384953	SURF6	None
ENSG00000129187	1	298	143.369	-0.95373	0.963095	1	300	179.914	-0.836389	0.870037	0.986507	0.987175	0.0163309	0.0604622	SUV39H1	None
ENSG00000129194	1	78	235.69	1.7642	0.00570626	1	78	163.062	0.972045	0.0486044	0.0739762	0.457845	2.24365	1.31332	SVIL	None
ENSG00000129195	1	189	303.487	0.779228	0.0752024	1	189	132.028	-0.716169	0.77654	0.318137	0.973536	1.12377	0.109836	VAMP1	None
ENSG00000129197	1	210	528.809	0.829661	0.0673006	1	216	478.711	0.68234	0.0925029	0.298899	0.581475	1.17198	1.03384	VAMP2	None
ENSG00000129204	1	197	214.368	-0.0348252	0.334457	1	129	341.435	1.42872	0.015152	0.634929	0.283803	0.475659	1.81953	VAMP7	None
ENSG00000129214	1	136	297.051	1.09184	0.0364526	1	130	189.233	0.405999	0.159724	0.219019	0.687278	1.43827	0.796629	XCL2	None
ENSG00000129219	1	141	116.967	-0.480518	0.603425	1	135	111.575	-0.474448	0.5992	0.813574	0.938628	0.219377	0.222429	SYCP1	None
ENSG00000129221	1	329	371.477	0.0651846	0.286792	1	311	217.426	-0.806967	0.846933	0.595133	0.984814	0.542432	0.0721508	SYK	None
ENSG00000129226	1	92	276.333	1.74927	0.00597288	1	93	206.268	1.08406	0.0371545	0.0758102	0.412129	2.22382	1.42999	SYN1	None
ENSG00000129235	1	137	172.557	0.120533	0.262487	1	133	155.731	0.0362142	0.300102	0.574779	0.809284	0.580893	0.522731	SYN2	None
ENSG00000129244	1	164	381.34	1.03075	0.04228	1	152	197.162	0.261934	0.206972	0.237225	0.736578	1.37386	0.684088	SYP	None
ENSG00000129245	1	119	271.53	1.24662	0.0246646	1	115	197.369	0.6862	0.0917572	0.176506	0.580186	1.60793	1.03736	SYPL1	None
ENSG00000129250	1	159	338.066	1.07862	0.0376523	1	153	71.1141	-0.838684	0.871845	0.222481	0.987175	1.42421	0.0595608	SYT1	None
ENSG00000129255	1	99	284.483	1.67576	0.00745597	1	98	192.154	0.871336	0.0612985	0.0867747	0.50506	2.1275	1.21255	SYT4	None
ENSG00000129270	1	168	104.324	-0.700132	0.764278	1	158	95.7023	-0.680824	0.749593	0.896645	0.970323	0.116749	0.125174	SYT5	None
ENSG00000129277	1	119	97.8054	-0.259293	0.458871	1	133	68.5485	-0.633927	0.71431	0.726872	0.963559	0.338309	0.146113	TBXT	None
ENSG00000129282	1	100	248.302	1.1106	0.0348064	1	102	40.7319	-0.857732	0.886868	0.214845	0.989131	1.45834	0.052141	TAC1	None
ENSG00000129292	1	247	319.083	0.214911	0.2244	1	227	179.34	-0.331665	0.50392	0.535294	0.909717	0.648977	0.297639	TACR2	None
ENSG00000129295	1	217	384.845	0.877791	0.0604097	1	242	87.2842	-0.984419	0.987568	0.2827	1	1.21889	0.00543285	TAC3	None
ENSG00000129315	1	112	124.733	-0.00642303	0.320429	1	138	207.741	0.326868	0.184552	0.623949	0.715455	0.494268	0.73388	TACC1	None
ENSG00000129317	1	182	207.16	0.0349347	0.300699	1	185	91.3978	-0.744952	0.798686	0.608492	0.978326	0.521867	0.0976238	ADAM17	None
ENSG00000129347	1	159	164.696	-0.103282	0.36987	1	134	458.134	1.81916	0.00481501	0.662875	0.158533	0.431951	2.3174	TACR1	None
ENSG00000129351	1	74	41.0464	-0.711121	0.772674	1	106	948.453	3.5396	5.63613e-06	0.899465	0.00165566	0.112004	5.24902	TACR3	CAD only
ENSG00000129353	1	200	167.983	-0.36692	0.526681	1	188	839.73	2.40779	0.000654903	0.768219	0.0433353	0.278452	3.18382	TADA2A	None
ENSG00000129354	1	184	220.585	0.0928582	0.274456	1	130	383.057	1.77042	0.00559846	0.585192	0.171203	0.561527	2.25193	TADA2A	None
ENSG00000129355	1	136	144.908	-0.0641042	0.349327	1	101	394.226	2.30287	0.000957013	0.646562	0.0552818	0.456768	3.01908	TAF1	None
ENSG00000129422	1	837	940.63	0.0507249	0.293385	1	590	358.111	-0.922782	0.93845	0.600776	0.994634	0.532562	0.0275889	TAF2	None
ENSG00000129437	1	161	203.499	0.339472	0.180417	1	166	171.766	-0.14146	0.390594	0.485958	0.859281	0.743722	0.408274	TAF4	None
ENSG00000129450	1	111	139.208	0.235579	0.216615	1	96	62.2447	-0.715934	0.77636	0.527976	0.973536	0.664311	0.109937	TAF4	None
ENSG00000129451	1	178	142.524	-0.40174	0.549666	1	186	144.339	-0.436426	0.573044	0.781587	0.929714	0.259901	0.241812	TAF4B	None
ENSG00000129455	1	158	132.051	-0.383825	0.537779	1	151	101.393	-0.600801	0.689746	0.775605	0.959034	0.269396	0.161311	TAGLN	None
ENSG00000129460	1	187	138.136	-0.433524	0.57107	1	98	53.004	-0.846234	0.877794	0.793173	0.988108	0.243311	0.0566071	TAF5	None
ENSG00000129465	1	129	41.3004	-0.967492	0.974067	1	107	97.4333	-0.253904	0.455609	0.98948	0.890201	0.0114111	0.341408	TAF6	None
ENSG00000129467	1	163	88.8336	-0.777543	0.823958	1	132	138.39	-0.0868903	0.361185	0.924025	0.845636	0.0840949	0.44227	TAF7	None
ENSG00000129472	1	100	239.91	1.15134	0.0314495	1	94	88.7588	-0.20086	0.424209	0.203723	0.879281	1.50239	0.37242	TAF9	None
ENSG00000129473	1	85	123.007	0.530449	0.125906	1	73	47.6924	-0.762248	0.812074	0.40943	0.979468	0.899955	0.0904047	TAF9	None
ENSG00000129474	1	82	106.091	0.213035	0.225116	1	79	231.834	1.14186	0.0322049	0.535913	0.393254	0.647593	1.49208	TAF10	None
ENSG00000129480	1	76	54.8379	-0.355348	0.519153	1	65	75.8729	0.0809173	0.279734	0.763243	0.795307	0.284705	0.553255	TAF11	None
ENSG00000129484	1	154	123.372	-0.340398	0.509509	1	171	122.252	-0.467965	0.594702	0.758358	0.936606	0.292848	0.225701	TAF12	None
ENSG00000129493	1	211	135.773	-0.585578	0.678565	1	156	363.287	1.21979	0.0264329	0.854775	0.354658	0.168409	1.57786	TAF13	None
ENSG00000129514	1	103	136.657	0.220018	0.222458	1	111	86.2944	-0.40839	0.554112	0.53401	0.926027	0.652752	0.256403	MAP3K7	None
ENSG00000129515	1	233	143.862	-0.578614	0.673473	1	230	203.96	-0.252978	0.45505	0.852693	0.890122	0.17168	0.341941	TAL1	None
ENSG00000129518	1	194	131.558	-0.542456	0.64728	1	199	251.339	0.139169	0.254633	0.838308	0.77932	0.188908	0.594086	TAL2	None
ENSG00000129521	1	1670	1802.6	0.021467	0.307033	1	1646	1583.1	-0.352357	0.517216	0.612046	0.913433	0.512815	0.286328	TALDO1	None
ENSG00000129534	1	127	107.95	-0.250157	0.453349	1	127	78.5263	-0.529675	0.638123	0.722397	0.950893	0.343567	0.195096	TAP1	None
ENSG00000129535	1	117	362.79	2.77355	0.000160941	1	100	71.0898	-0.705472	0.768355	0.006368	0.972491	3.79333	0.114438	TAP1	T2D only
ENSG00000129538	1	191	143.23	-0.603833	0.691982	1	190	78.8155	-0.974623	0.979754	0.859912	1	0.159906	0.00888283	TAP1	None
ENSG00000129559	1	97	221.52	1.35942	0.0183034	1	104	111.232	-0.0567064	0.345531	0.149419	0.834889	1.73747	0.461513	TAP1	None
ENSG00000129562	1	289	430.728	0.505513	0.132192	1	288	271.032	-0.201428	0.424538	0.421121	0.879281	0.878794	0.372083	TAP1	None
ENSG00000129566	1	273	255.274	-0.27372	0.467667	1	272	285.311	-0.0849137	0.360146	0.732106	0.844727	0.330063	0.443521	TAP1	None
ENSG00000129595	1	756	542.296	-0.679765	0.74879	1	811	888.705	-0.0227628	0.328452	0.888358	0.824088	0.12564	0.483528	TAP1	None
ENSG00000129596	1	105	46.868	-0.964294	0.971517	1	99	77.7433	-0.589928	0.681753	0.988641	0.957925	0.0125496	0.166373	TAP1	None
ENSG00000129625	1	240	658.452	1.24026	0.0250737	1	256	364.608	0.327586	0.184315	0.1782	0.715455	1.60078	0.73444	TAP2	None
ENSG00000129636	1	255	208.361	-0.268677	0.464582	1	269	794.543	1.25926	0.023867	0.730461	0.342551	0.332938	1.6222	TAP2	None
ENSG00000129646	1	221	260.088	0.0632239	0.28768	1	217	587.183	1.36406	0.0180759	0.595701	0.300723	0.54109	1.7429	TAP2	None
ENSG00000129654	1	83	75.3283	-0.169758	0.406402	1	95	37.0751	-0.875993	0.90131	0.690563	0.991079	0.391044	0.0451258	TAP2	None
ENSG00000129657	1	547	494.125	-0.416014	0.559229	1	598	1064.47	1.23761	0.0252467	0.78756	0.347568	0.25241	1.5978	TAP2	None
ENSG00000129667	1	214	356.65	0.849426	0.0643963	1	191	290.895	0.624463	0.104277	0.292529	0.607156	1.19114	0.981812	TAP2	None
ENSG00000129673	1	135	321.553	1.34377	0.0190899	1	133	278.458	1.08107	0.0374272	0.152911	0.412955	1.7192	1.42681	TAP2	None
ENSG00000129691	1	104	176.704	0.550726	0.120967	1	70	65.2941	-0.143006	0.391448	0.400874	0.859896	0.917332	0.407326	TAP2	None
ENSG00000129696	1	241	297.018	0.100034	0.271317	1	224	87.8797	-0.750663	0.8031	0.582532	0.979236	0.566522	0.0952301	TAPBP	None
ENSG00000129744	1	211	160.352	-0.554469	0.655936	1	203	141.523	-0.644439	0.722169	0.842634	0.964617	0.183138	0.141361	TAPBP	None
ENSG00000129749	1	147	156.27	-0.0869222	0.361202	1	148	96.8957	-0.707483	0.769892	0.656715	0.972491	0.44225	0.11357	TAPBP	None
ENSG00000129757	1	122	786.643	4.46533	4.62047e-08	1	123	38.6265	-0.9953	0.99625	8.2946e-06	1	7.33531	0.00163174	TAPBP	T2D only
ENSG00000129810	1	212	494.572	1.24831	0.0245562	1	181	74.8604	-0.888136	0.910931	0.176006	0.991913	1.60984	0.0405145	TAPBP	None
ENSG00000129910	1	235	96.711	-0.895768	0.916985	1	209	177.598	-0.316952	0.494577	0.968065	0.906233	0.0376377	0.305766	TARBP1	None
ENSG00000129911	1	118	163.687	0.262678	0.206705	1	108	70.4546	-0.475822	0.600155	0.516038	0.939011	0.684649	0.221737	TARBP2	None
ENSG00000129925	1	240	564.905	1.35513	0.018516	1	252	259.723	-0.121559	0.379705	0.150269	0.854045	1.73245	0.420554	TARS1	None
ENSG00000129932	1	112	75.5303	-0.651077	0.727147	1	98	64.2687	-0.631699	0.712649	0.877457	0.963559	0.138378	0.147124	TAT	None
ENSG00000129933	1	133	1064.29	2.92615	8.63169e-05	1	93	157.533	0.527167	0.126719	0.00398455	0.645674	4.0639	0.897157	TBX1	T2D only
ENSG00000129946	1	299	399.874	0.44195	0.149316	1	233	168.937	-0.626622	0.708867	0.447646	0.962971	0.825892	0.149435	CNTN2	None
ENSG00000129951	1	203	256.139	0.251375	0.210798	1	146	122.744	-0.358014	0.520882	0.521028	0.915079	0.676134	0.28326	TAFAZZIN	None
ENSG00000129965	1	163	951.665	3.46612	7.96505e-06	1	178	121.799	-0.583278	0.676882	0.000622687	0.957122	5.09881	0.169487	TBCA	T2D only
ENSG00000129968	1	102	133.348	0.179771	0.238091	1	101	80.7862	-0.331299	0.503686	0.549602	0.909717	0.623257	0.29784	TBCC	None
ENSG00000129988	1	243	173.031	-0.659118	0.733193	1	228	162.447	-0.634829	0.714984	0.879004	0.963599	0.134782	0.145704	TBCD	None
ENSG00000129990	1	182	170.265	-0.249593	0.453009	1	174	239.891	0.331124	0.183148	0.722171	0.715455	0.343893	0.737197	TBCD	None
ENSG00000129991	1	105	170.09	0.729284	0.0837582	1	103	109.397	-0.0896759	0.362652	0.336215	0.845636	1.07697	0.44051	TBCE	None
ENSG00000129993	1	506	507.824	-0.154191	0.397659	1	475	384.328	-0.483143	0.605256	0.684648	0.940883	0.400489	0.218061	TBCE	None
ENSG00000130005	1	94	95.7295	-0.129768	0.384174	1	81	74.7274	-0.241266	0.448012	0.674181	0.888227	0.415473	0.348711	TBCE	None
ENSG00000130023	1	182	184.894	-0.0711271	0.352955	1	184	189.961	-0.0520447	0.343152	0.649619	0.833808	0.452281	0.464513	SERPINA7	None
ENSG00000130024	1	113	154.717	0.260451	0.207507	1	117	104.39	-0.265445	0.46261	0.517042	0.894264	0.682968	0.334785	TBL1X	None
ENSG00000130035	1	425	378.986	-0.369852	0.528598	1	307	422.822	0.455367	0.145568	0.769531	0.671328	0.276875	0.836935	TBP	None
ENSG00000130037	1	135	118.591	-0.393872	0.54443	1	137	203.753	0.580319	0.114034	0.779033	0.627247	0.264058	0.942966	TBX2	None
ENSG00000130038	1	655	933.958	0.700669	0.0890052	1	658	598.475	-0.409341	0.554749	0.346569	0.926027	1.05058	0.255904	TBX5	None
ENSG00000130045	1	161	200.218	0.217209	0.223525	1	65	107.092	0.745509	0.0808962	0.53454	0.564034	0.650675	1.09207	TBX6	None
ENSG00000130147	1	374	466.049	0.29956	0.193752	1	299	237.381	-0.573461	0.669715	0.502563	0.957065	0.712754	0.17411	TBX15	None
ENSG00000130158	1	251	345.909	0.351541	0.176522	1	214	541.09	1.45682	0.0140173	0.481217	0.274756	0.7532	1.85333	TBXA2R	None
ENSG00000130159	1	151	57.9098	-0.839996	0.872878	1	149	144.857	-0.128346	0.383397	0.947617	0.854897	0.0590463	0.416351	TBXAS1	None
ENSG00000130164	1	274	370.141	0.309205	0.190465	1	275	4170.97	6.90027	2.78292e-15	0.498161	5.39552e-11	0.720185	14.5555	TCEA1	CAD only
ENSG00000130165	1	95	52.8403	-0.684067	0.752054	1	92	84.0851	-0.223939	0.437713	0.890079	0.884643	0.123751	0.35881	TCEA2	None
ENSG00000130167	1	205	366.914	0.695726	0.0899377	1	182	122.113	-0.569888	0.667114	0.348046	0.957065	1.04606	0.1758	TCEA3	None
ENSG00000130173	1	90	103.819	0.0270023	0.304419	1	76	93.0208	0.107032	0.26828	0.610729	0.788068	0.516528	0.571412	TCEA3	None
ENSG00000130175	1	91	42.8501	-0.925046	0.940251	1	82	65.091	-0.46144	0.590191	0.977772	0.935326	0.0267562	0.229008	ELOC	None
ENSG00000130176	1	105	48.8579	-0.73704	0.792581	1	105	113.504	-0.022226	0.328186	0.908476	0.823886	0.100956	0.48388	ELOB	None
ENSG00000130177	1	212	87.2626	-0.854142	0.884033	1	212	351.875	0.501203	0.133303	0.953473	0.654135	0.0535315	0.87516	ELOA	None
ENSG00000130182	1	138	240.728	0.832092	0.0669378	1	138	199.879	0.457541	0.144967	0.298298	0.670298	1.17433	0.83873	TCF4	None
ENSG00000130193	1	102	75.1634	-0.350273	0.515869	1	112	32.7777	-0.892391	0.914306	0.761399	0.992009	0.287461	0.0389086	TBX3	None
ENSG00000130201	1	234	209.013	-0.336683	0.507127	1	228	376.871	0.736347	0.0825025	0.756422	0.566084	0.294883	1.08353	HNF1A	None
ENSG00000130202	1	270	1407.57	3.72988	2.24654e-06	1	236	851.101	2.8449	0.0001206	0.000215624	0.0135941	5.64849	3.91865	HNF1B	T2D only
ENSG00000130203	1	124	1365.46	5.96501	3.28379e-12	1	122	939.125	4.5943	2.21508e-08	4.24441e-09	1.74268e-05	11.4836	7.65461	HNF1B	Both
ENSG00000130204	1	183	1523.93	4.52035	3.38319e-08	1	158	980.775	4.52335	3.32606e-08	6.44712e-06	2.14952e-05	7.47067	7.47807	TCF3	Both
ENSG00000130208	1	118	1461.18	6.08572	1.38328e-12	1	119	1099.78	4.98282	2.19313e-09	1.91565e-09	2.65752e-06	11.8591	8.65894	TCF7	Both
ENSG00000130222	1	156	293.82	0.657685	0.0973811	1	165	293.486	0.600898	0.1094	0.360654	0.616665	1.01153	0.960984	TCF7L2	None
ENSG00000130226	1	3068	2784.53	-0.623608	0.706626	1	2861	2454.23	-0.752405	0.804448	0.866654	0.979236	0.150811	0.094502	ZEB1	None
ENSG00000130227	1	212	280.671	0.27709	0.201571	1	162	227.882	0.383307	0.166571	0.511257	0.697209	0.695573	0.778401	GCFC2	None
ENSG00000130244	1	141	184.196	0.237051	0.216068	1	138	118.739	-0.22612	0.439002	0.527277	0.885212	0.665409	0.357534	TCF12	None
ENSG00000130254	1	171	82.1302	-0.870203	0.896727	1	177	136.474	-0.440982	0.576149	0.958949	0.930966	0.0473396	0.239465	TCF15	None
ENSG00000130255	1	115	107.55	-0.156151	0.398754	1	109	62.4341	-0.672842	0.743549	0.685437	0.967919	0.399295	0.128691	ZNF354A	None
ENSG00000130270	1	181	172.681	-0.316398	0.494226	1	136	104.125	-0.605949	0.693543	0.749036	0.959841	0.306074	0.158926	TCF19	None
ENSG00000130283	1	113	131.339	0.042796	0.297043	1	106	83.2224	-0.4795	0.602715	0.604183	0.94	0.527181	0.219888	TCF19	None
ENSG00000130287	1	168	396.185	1.34674	0.0189387	1	158	159.662	-0.143186	0.391547	0.152774	0.859914	1.72265	0.407216	TCF19	None
ENSG00000130294	1	348	179.703	-0.952444	0.96207	1	349	308.969	-0.404768	0.551689	0.986033	0.925455	0.0167933	0.258306	TCF19	None
ENSG00000130299	1	151	118.46	-0.387177	0.539993	1	148	144.934	-0.146787	0.393541	0.776834	0.860683	0.267612	0.40501	TCF19	None
ENSG00000130300	1	205	332.265	0.732308	0.0832188	1	205	228.313	0.0313702	0.302367	0.335244	0.810605	1.07978	0.519465	TCF19	None
ENSG00000130303	1	147	596.387	2.0747	0.00210713	1	120	176.495	0.430922	0.152452	0.0394355	0.679121	2.67631	0.816866	TCF19	None
ENSG00000130304	1	192	167.722	-0.316964	0.494584	1	123	246.561	0.916782	0.0552656	0.749316	0.48342	0.30576	1.25754	TCF20	None
ENSG00000130305	1	20	18.5615	-0.19503	0.420837	1	22	28.4015	0.226491	0.220014	0.701646	0.751208	0.375886	0.65755	TCF20	None
ENSG00000130307	1	236	151.925	-0.728684	0.786148	1	220	209.813	-0.258144	0.458175	0.90579	0.891705	0.104496	0.338969	TCF20	None
ENSG00000130309	1	187	236.252	0.21379	0.224828	1	127	104.359	-0.458729	0.588321	0.535697	0.935285	0.64815	0.230386	TCF20	None
ENSG00000130311	1	175	116.853	-0.578775	0.673591	1	145	115.892	-0.402335	0.550063	0.852699	0.924736	0.171604	0.259587	TCF20	None
ENSG00000130312	1	160	99.6826	-0.639503	0.718475	1	131	80.3548	-0.663059	0.736162	0.87192	0.966912	0.143588	0.133027	TCF20	None
ENSG00000130313	1	145	195.709	0.33218	0.182801	1	91	96.6232	-0.0438348	0.338989	0.488781	0.831124	0.738021	0.469815	TCF20	None
ENSG00000130332	1	148	252.441	0.812945	0.0698403	1	128	74.2973	-0.767725	0.816325	0.305641	0.979718	1.15589	0.0881371	TCF20	None
ENSG00000130338	1	685	529.212	-0.462174	0.590697	1	472	312.898	-0.67685	0.746582	0.807192	0.968857	0.228635	0.126923	TCF21	None
ENSG00000130340	1	442	190.809	-0.803776	0.844435	1	501	836.631	0.532793	0.125327	0.935003	0.644768	0.0734339	0.901955	VPS72	None
ENSG00000130347	1	296	211.338	-0.472936	0.598149	1	338	489.761	0.333781	0.182276	0.811186	0.715455	0.22319	0.739272	MLX	None
ENSG00000130348	1	215	94.4559	-0.861189	0.8896	1	243	338.899	0.303358	0.192453	0.956108	0.720454	0.0508054	0.715676	TCN1	None
ENSG00000130349	1	234	240.096	-0.118133	0.377849	1	218	106.503	-0.81336	0.851943	0.668665	0.985398	0.422682	0.0695896	TCN2	None
ENSG00000130363	1	321	494.17	0.309308	0.19043	1	329	48.0452	-0.966732	0.973461	0.498161	1	0.720265	0.0116816	TCOF1	None
ENSG00000130368	1	78	76.2763	-0.130439	0.384541	1	66	58.2519	-0.266978	0.463545	0.674526	0.894446	0.415058	0.333908	TCP1	None
ENSG00000130377	1	287	1045.95	1.73393	0.0062584	1	302	417.697	0.276125	0.201911	0.0781344	0.731575	2.20354	0.694839	TCP1P2	None
ENSG00000130382	1	392	657.133	0.712219	0.0868563	1	395	660.77	0.657473	0.0974238	0.341582	0.591996	1.0612	1.01133	TCP10L3	None
ENSG00000130383	1	283	214.402	-0.590443	0.682131	1	288	232.389	-0.494292	0.613062	0.85694	0.942939	0.166132	0.212496	TCP11	None
ENSG00000130396	1	487	277.59	-0.700312	0.764415	1	417	256.831	-0.659793	0.733701	0.896645	0.966912	0.116671	0.134481	TRAV6	None
ENSG00000130402	1	281	164.948	-0.627923	0.709836	1	283	493.911	0.589829	0.111873	0.86801	0.621797	0.148842	0.951273	TRBV29OR9-2	None
ENSG00000130413	1	627	995.111	0.539779	0.123614	1	678	744.694	-0.0115283	0.322922	0.404974	0.821905	0.907931	0.490903	TRBV21OR9-2	None
ENSG00000130414	1	592	384.656	-0.799175	0.840836	1	552	388.991	-0.687661	0.754783	0.933096	0.971464	0.0752888	0.122178	TRBV25OR9-2	None
ENSG00000130427	1	86	363.895	2.21536	0.00130282	1	84	170.217	0.774143	0.0760396	0.0285578	0.552569	2.88512	1.11896	TRBV24OR9-2	None
ENSG00000130429	1	100	285.718	1.29141	0.0219394	1	96	78.383	-0.323225	0.498549	0.164997	0.908085	1.65877	0.302293	TRBV20OR9-2	None
ENSG00000130433	1	186	175.001	-0.272931	0.467184	1	175	56.3461	-0.980216	0.984215	0.731703	1	0.330512	0.00690985	TRGC1 TARP	None
ENSG00000130449	1	312	228.322	-0.514196	0.627106	1	312	406.318	0.257791	0.208467	0.826617	0.738087	0.202659	0.680962	TRGC2	None
ENSG00000130475	1	271	708.733	1.55849	0.0105129	1	248	1454.15	3.32429	1.53026e-05	0.108764	0.00337144	1.97828	4.81524	TRGJ1	CAD only
ENSG00000130477	1	430	492.603	0.140982	0.253877	1	365	449.526	0.338748	0.180653	0.56681	0.714657	0.595376	0.743155	TRGJ2	None
ENSG00000130479	1	187	469.167	1.46461	0.0137163	1	187	1040.04	3.49049	7.1061e-06	0.127152	0.0018873	1.86276	5.14837	TRGJP	CAD only
ENSG00000130487	1	182	161.148	-0.278075	0.470341	1	186	96.7657	-0.805551	0.845824	0.734393	0.984623	0.327588	0.0727199	TRGJP1	None
ENSG00000130489	1	138	115.597	-0.444882	0.578814	1	139	97.0387	-0.651038	0.727118	0.798665	0.9658	0.237461	0.138395	TRGJP2	None
ENSG00000130508	1	511	497.104	-0.283724	0.473821	1	518	594.573	0.0984144	0.272024	0.73653	0.791297	0.324386	0.565393	TRGV1	None
ENSG00000130511	1	110	226.01	0.973591	0.0484283	1	113	230.364	0.974042	0.0483769	0.252264	0.457845	1.3149	1.31536	TRGV2	None
ENSG00000130513	1	154	211.829	0.390405	0.164406	1	155	375.755	1.54632	0.0108866	0.467628	0.239848	0.784083	1.96311	TECTB	None
ENSG00000130517	1	167	169.099	-0.155951	0.398642	1	168	346.1	1.24145	0.024997	0.685348	0.347407	0.399417	1.60211	TRGV3	None
ENSG00000130518	1	194	620.39	1.55626	0.0105806	1	197	231.738	0.103061	0.270001	0.109282	0.788952	1.97549	0.568635	TRGV4	None
ENSG00000130520	1	165	505.5	2.04682	0.00231279	1	174	366.428	1.22717	0.0259356	0.0419661	0.351889	2.63586	1.5861	TRGV5	None
ENSG00000130522	1	174	665.057	1.786	0.00533637	1	183	230.712	0.183588	0.236576	0.0709766	0.767568	2.27275	0.626029	TRGV5P	None
ENSG00000130528	1	125	70.9083	-0.836922	0.870457	1	126	62.0661	-0.899061	0.919599	0.946719	0.992046	0.0602527	0.0364017	TRGV7	None
ENSG00000130529	1	246	193.775	-0.491832	0.611336	1	252	125.938	-0.902284	0.922158	0.817577	0.992219	0.21372	0.0351947	TRGV8	None
ENSG00000130540	1	239	216.233	-0.272007	0.466618	1	248	229.392	-0.243697	0.449468	0.731468	0.888578	0.331038	0.347301	TCTA	None
ENSG00000130544	1	93	54.6746	-0.757609	0.808477	1	90	48.0109	-0.79489	0.837486	0.917243	0.983496	0.0923321	0.0770222	DYNLT3	None
ENSG00000130545	1	114	345.964	2.08432	0.00204018	1	108	83.6122	-0.513992	0.626962	0.0387035	0.947078	2.69033	0.202759	DYNLT2	None
ENSG00000130558	1	381	295.744	-0.60577	0.693411	1	411	209.708	-0.939756	0.951962	0.860579	0.996926	0.159009	0.0213806	DYNLT2	None
ENSG00000130559	1	211	265.534	0.221683	0.221828	1	220	230.855	-0.0173054	0.325758	0.533465	0.822702	0.653985	0.487105	PPP1R11	None
ENSG00000130560	1	182	166.12	-0.259324	0.45889	1	193	114.67	-0.712209	0.773507	0.726872	0.973202	0.338292	0.111536	PPP1R11	None
ENSG00000130561	1	200	474.832	1.19142	0.0284211	1	220	168.21	-0.478905	0.6023	0.191863	0.939708	1.54636	0.220187	PPP1R11	None
ENSG00000130584	1	399	437.023	0.000192553	0.317217	1	407	346.842	-0.299897	0.483863	0.621296	0.901576	0.498643	0.315277	PPP1R11	None
ENSG00000130589	1	199	280.756	0.574679	0.11533	1	175	203.582	0.103951	0.269614	0.391461	0.788952	0.938056	0.569257	PPP1R11	None
ENSG00000130590	1	94	202.968	1.03167	0.0421874	1	108	62.6071	-0.714573	0.775317	0.23715	0.973504	1.37482	0.110521	PPP1R11	None
ENSG00000130592	1	266	272.748	-0.147519	0.393947	1	236	172.332	-0.687689	0.754804	0.682408	0.971464	0.404562	0.122166	PPP1R11	None
ENSG00000130595	1	146	214.33	0.553207	0.120374	1	138	135.527	-0.219232	0.434939	0.399692	0.884056	0.919469	0.361572	PPP1R11	None
ENSG00000130598	1	123	174.043	0.357663	0.174571	1	115	71.102	-0.631421	0.712442	0.479136	0.963559	0.758028	0.147251	DYNLT1	None
ENSG00000130600	1	178	259.12	0.420897	0.155347	1	151	168.782	0.00604601	0.314393	0.455895	0.816976	0.808698	0.502527	TDG	None
ENSG00000130612	1	162	164.551	-0.0998923	0.368063	1	189	108.039	-0.69311	0.758927	0.661838	0.971748	0.434078	0.1198	TDGF1	None
ENSG00000130635	1	925	886.16	-0.319055	0.495906	1	880	406.088	-0.996627	0.997309	0.750285	1	0.304601	0.00117028	TDGF1P3	None
ENSG00000130638	1	389	380.06	-0.177187	0.410614	1	395	324.232	-0.383597	0.537628	0.693587	0.919994	0.386566	0.269518	TDO2	None
ENSG00000130640	1	187	219.9	0.148685	0.250686	1	143	109.686	-0.354469	0.518583	0.564041	0.91354	0.60087	0.285182	TDO2	None
ENSG00000130643	1	116	115.134	-0.160883	0.401404	1	74	86.4163	0.0565763	0.290705	0.68725	0.803683	0.396418	0.536548	PRDX2	None
ENSG00000130649	1	285	109.869	-0.845525	0.877235	1	286	182.643	-0.512993	0.626254	0.949999	0.947078	0.056884	0.20325	TEAD1	None
ENSG00000130653	1	185	224.14	0.240264	0.214878	1	91	56.4454	-0.712952	0.774075	0.525993	0.973202	0.667808	0.111217	TEAD4	None
ENSG00000130656	1	98	260.52	1.6941	0.00705792	1	86	63.0189	-0.525352	0.635038	0.0843188	0.950893	2.15132	0.197201	TEAD3	None
ENSG00000130669	1	267	582.592	1.10349	0.0354227	1	273	238.627	-0.311644	0.491229	0.216674	0.905098	1.45072	0.308716	TEC	None
ENSG00000130675	1	214	308.035	0.415914	0.156801	1	162	50.1079	-0.993275	0.994634	0.457747	1	0.804652	0.00233662	TECTA TBCEL-TECTA	None
ENSG00000130684	1	114	64.1801	-0.542171	0.647075	1	115	103.528	-0.149767	0.395196	0.838266	0.861679	0.189045	0.403188	TEF	None
ENSG00000130695	1	263	657.729	1.08135	0.0374014	1	190	93.9113	-0.683116	0.751332	0.221959	0.970733	1.42711	0.124168	TMBIM6	None
ENSG00000130699	1	378	176.192	-0.882296	0.906302	1	306	124.414	-0.959281	0.96752	0.963317	0.998746	0.0427271	0.0143399	TEK	None
ENSG00000130700	1	195	144.555	-0.572398	0.668941	1	179	394.602	1.18008	0.0292513	0.849856	0.371885	0.174612	1.53385	TEP1	None
ENSG00000130701	1	216	227.676	-0.0881275	0.361836	1	201	167.079	-0.436223	0.572906	0.657107	0.929714	0.441488	0.241917	TERC	None
ENSG00000130702	1	355	527.203	0.486475	0.137153	1	334	212.773	-0.691356	0.757593	0.42903	0.971719	0.862793	0.120564	TERF1	None
ENSG00000130703	1	237	395.716	0.669388	0.0950405	1	237	151.974	-0.667727	0.739683	0.357822	0.967813	1.02209	0.130954	TERF2	None
ENSG00000130706	1	134	281.954	0.973012	0.0484942	1	140	84.8477	-0.658191	0.732494	0.252336	0.966912	1.31431	0.135196	TERT	None
ENSG00000130707	1	244	267.505	-0.0211486	0.327653	1	252	268.434	-0.0819804	0.358609	0.629713	0.843012	0.484585	0.445379	TESK1	None
ENSG00000130711	1	152	192.924	0.275038	0.202296	1	154	176.24	0.0789436	0.280613	0.512011	0.795307	0.694013	0.551892	TF	None
ENSG00000130713	1	122	147.718	0.147634	0.25112	1	129	155.559	0.139505	0.254493	0.564684	0.77932	0.60012	0.594325	TFAM	None
ENSG00000130714	1	163	233.157	0.280536	0.200357	1	154	219.619	0.272479	0.203203	0.509846	0.732577	0.698196	0.69207	TFAP2A	None
ENSG00000130717	1	136	201.969	0.32624	0.18476	1	126	162.842	0.172219	0.241109	0.491534	0.771319	0.733392	0.617786	TFAP2B	None
ENSG00000130720	1	285	588.783	1.35212	0.0186666	1	284	206.476	-0.643192	0.721235	0.150984	0.964486	1.72894	0.141923	TFAP2C	None
ENSG00000130723	1	293	340.88	0.0691884	0.284985	1	303	287.93	-0.214109	0.431932	0.593606	0.883063	0.545178	0.364585	TFAP4	None
ENSG00000130724	1	67	77.1381	0.0245724	0.305565	1	59	35.0834	-0.644752	0.722404	0.610959	0.964655	0.514896	0.14122	TFCP2	None
ENSG00000130725	1	70	80.1146	0.0189632	0.30822	1	65	35.2642	-0.696137	0.761232	0.613131	0.971925	0.511139	0.118483	NR2F1	None
ENSG00000130726	1	66	78.5684	0.0670896	0.285931	1	59	34.9945	-0.654806	0.729948	0.594301	0.966358	0.543738	0.136708	NR2F2	None
ENSG00000130731	1	102	103.397	-0.0817832	0.358505	1	101	15.1424	-0.977181	0.981795	0.655253	1	0.445504	0.0079793	TFDP1	None
ENSG00000130733	1	72	59.1456	-0.282678	0.473175	1	75	1100.58	4.55565	2.76576e-08	0.736307	1.91509e-05	0.324978	7.55819	TFDP2	CAD only
ENSG00000130734	1	153	163.693	-0.054007	0.344152	1	137	432.017	1.75678	0.00583743	0.643063	0.176562	0.463249	2.23378	TFE3	None
ENSG00000130748	1	103	328.463	2.38188	0.000719927	1	81	112.976	0.365633	0.172054	0.0188042	0.705668	3.14271	0.764335	TFF1	None
ENSG00000130749	1	136	1113.23	3.86618	1.13776e-06	1	80	179.85	1.11303	0.0345979	0.000116099	0.403983	5.94395	1.46095	TFF2	T2D only
ENSG00000130751	1	135	314.134	1.855	0.00430362	1	113	130.117	0.0464606	0.295348	0.0625008	0.804803	2.36617	0.529665	TFF3	None
ENSG00000130755	1	92	191.674	0.888905	0.0589045	1	90	40.6998	-0.796794	0.838974	0.27879	0.983496	1.22985	0.0762514	TFPI	None
ENSG00000130758	1	145	257.049	0.663355	0.0962414	1	141	267.921	0.708061	0.087625	0.359008	0.57487	1.01664	1.05737	TFR2	None
ENSG00000130762	1	225	141.275	-0.724906	0.783244	1	189	184.207	-0.171905	0.407617	0.904244	0.868447	0.106103	0.389748	TFRC	None
ENSG00000130764	1	217	334.005	0.591843	0.11142	1	193	228.942	0.0778846	0.281085	0.384833	0.795307	0.953037	0.551162	TG	None
ENSG00000130766	1	143	98.2803	-0.473522	0.598556	1	141	257.52	0.603797	0.108759	0.811412	0.616532	0.222895	0.963536	TGFA	None
ENSG00000130768	1	173	77.562	-0.767178	0.8159	1	186	175	-0.171876	0.4076	0.920203	0.868447	0.0883632	0.389766	TGFB1	None
ENSG00000130770	1	135	81.5545	-0.50194	0.618442	1	135	260.255	0.595134	0.110682	0.821369	0.619667	0.208701	0.955922	TGFB1I1	None
ENSG00000130772	1	70	177.685	1.36284	0.0181357	1	64	39.8847	-0.692906	0.758772	0.148549	0.971748	1.74147	0.119889	TGFB2	None
ENSG00000130775	1	93	47.8216	-0.787608	0.831801	1	101	54.2132	-0.757896	0.808699	0.928384	0.979455	0.0799805	0.0922129	TGFB3	None
ENSG00000130779	1	274	385.067	0.317108	0.187803	1	245	585.815	1.15557	0.0311172	0.495503	0.385742	0.726299	1.507	LEFTY2	None
ENSG00000130783	1	218	210.533	-0.152334	0.396624	1	179	296.817	0.482306	0.138259	0.684125	0.660497	0.401621	0.859307	TGFBI	None
ENSG00000130787	1	202	176.083	-0.241226	0.447988	1	173	385.75	0.855977	0.0634569	0.71984	0.513979	0.348734	1.19752	TGFBR1	None
ENSG00000130803	1	264	326.168	0.157579	0.247036	1	288	142.145	-0.880335	0.904748	0.560513	0.991403	0.60724	0.0434722	TGM4	None
ENSG00000130810	1	95	107.514	0.0553131	0.291282	1	77	53.8394	-0.719431	0.779041	0.598997	0.973692	0.535686	0.10844	TGM4	None
ENSG00000130811	1	82	70.5003	-0.460656	0.58965	1	60	47.1238	-0.568289	0.665952	0.806726	0.957065	0.229406	0.176557	TGFBR2	None
ENSG00000130812	1	132	189.057	0.504572	0.132434	1	113	72.4542	-0.719724	0.779266	0.421407	0.973692	0.878	0.108314	TGFBR3	None
ENSG00000130813	1	124	175.197	0.370618	0.170494	1	104	73.293	-0.565948	0.664251	0.473302	0.95675	0.768291	0.177668	TGIF1	None
ENSG00000130816	1	245	321.527	0.299473	0.193782	1	218	189.391	-0.362832	0.524016	0.502563	0.916023	0.712687	0.280656	TGM1	None
ENSG00000130818	1	167	28.5372	-0.889055	0.91166	1	168	183.304	0.0462439	0.295448	0.965743	0.804803	0.0401671	0.529518	TGM1	None
ENSG00000130844	1	463	458.637	-0.213677	0.431678	1	452	458.875	-0.166461	0.404541	0.708451	0.866943	0.36484	0.393038	TGM2	None
ENSG00000130856	1	428	1812.51	2.40239	0.000668004	1	442	843.444	0.829811	0.0672781	0.0176448	0.522109	3.17522	1.17213	TGM3	None
ENSG00000130876	1	177	166.413	-0.288384	0.476703	1	119	161.318	0.398719	0.161897	0.738534	0.689624	0.321752	0.790761	TH	None
ENSG00000130881	1	214	124.072	-0.800633	0.841976	1	166	286.918	0.798258	0.0721361	0.933553	0.538542	0.0747003	1.14185	THBD	None
ENSG00000130921	1	170	1893.81	3.5639	5.02113e-06	1	157	201.07	0.152726	0.249023	0.000430751	0.776865	5.2992	0.603761	THBS1	T2D only
ENSG00000130935	1	157	319.852	0.736904	0.0824041	1	154	305.849	0.703473	0.0884795	0.3339	0.57487	1.08405	1.05316	THBS2	None
ENSG00000130939	1	309	682.942	0.912521	0.0558094	1	307	344.121	0.0640682	0.287298	0.270779	0.801648	1.25329	0.541668	THBS3	None
ENSG00000130940	1	423	449.841	-0.0562253	0.345285	1	346	489.594	0.665174	0.0958781	0.644	0.590497	0.461823	1.01828	THBS4	None
ENSG00000130943	1	152	658.315	1.88268	0.00394306	1	152	275.411	0.557005	0.119469	0.0591679	0.63442	2.40417	0.922744	TCHH	None
ENSG00000130948	1	276	252.243	-0.312135	0.491538	1	250	175.907	-0.624011	0.706925	0.747387	0.962878	0.308443	0.150626	THOP1	None
ENSG00000130950	1	112	385.514	2.13095	0.00174244	1	118	163.435	0.307848	0.190925	0.0348992	0.719396	2.75884	0.719137	THPO	None
ENSG00000130956	1	124	60.6167	-0.595563	0.685891	1	128	137.453	0.00314806	0.315789	0.857714	0.818113	0.163745	0.500602	THRA	None
ENSG00000130957	1	290	802.772	1.28054	0.0225757	1	304	146.616	-0.750214	0.802753	0.167508	0.979203	1.64636	0.095418	THRB	None
ENSG00000130958	1	321	241.153	-0.489746	0.609874	1	313	496.501	0.524711	0.127331	0.816767	0.646073	0.21476	0.895066	THRSP	None
ENSG00000130997	1	396	752.026	0.591716	0.111448	1	354	390.907	0.0495596	0.293921	0.384833	0.803736	0.952926	0.53177	THY1	None
ENSG00000131013	1	121	101.838	-0.250414	0.453504	1	102	223.337	1.00435	0.0450329	0.722536	0.444597	0.343419	1.34647	KLF10	None
ENSG00000131015	1	121	255.908	1.09229	0.0364122	1	111	81.6557	-0.549409	0.652284	0.21897	0.953393	1.43875	0.185563	TIA1	None
ENSG00000131016	1	463	315.61	-0.819343	0.856637	1	411	665.885	1.02372	0.0429987	0.939712	0.437157	0.0672034	1.36654	TIAL1	None
ENSG00000131018	1	1519	1864.79	0.383855	0.166403	1	1506	1500.38	-0.219835	0.435294	0.469606	0.884056	0.778839	0.361217	TIAM1	None
ENSG00000131019	1	166	198.514	0.0677145	0.285649	1	175	84.136	-0.76665	0.815489	0.594033	0.979641	0.544167	0.0885817	TIE1	None
ENSG00000131023	1	144	436.675	0.921884	0.0546203	1	136	410.355	0.861749	0.0626384	0.267593	0.511556	1.26265	1.20316	TIMP1	None
ENSG00000131037	1	218	356.84	0.744335	0.0811007	1	216	144.089	-0.701116	0.765029	0.331027	0.972412	1.09098	0.116322	TIMP2	None
ENSG00000131042	1	127	100.837	-0.487204	0.608094	1	112	104.75	-0.274583	0.468196	0.81618	0.896537	0.216029	0.329572	TIMP3	None
ENSG00000131043	1	65	55.0486	-0.393314	0.544059	1	65	252.918	2.34944	0.000809744	0.778927	0.0489674	0.264354	3.09165	TIMP4	None
ENSG00000131050	1	112	230.064	0.852611	0.0639381	1	109	49.0693	-0.811915	0.85081	0.291712	0.985398	1.19424	0.0701676	NKX2-1	None
ENSG00000131051	1	175	477.263	1.00289	0.0451895	1	172	266.356	0.345839	0.178354	0.24544	0.713405	1.34496	0.748716	TJP1	None
ENSG00000131055	1	120	206.532	0.450486	0.146923	1	121	25.05	-0.919412	0.93577	0.443672	0.994047	0.83291	0.0288309	TJP1	None
ENSG00000131059	1	59	78.8124	0.255045	0.209462	1	59	60.7905	-0.0705789	0.352671	0.518985	0.840358	0.678894	0.45263	TK1	None
ENSG00000131061	1	139	340.197	1.25277	0.0242739	1	144	126.384	-0.299019	0.483315	0.174888	0.901547	1.61486	0.31577	TK2	None
ENSG00000131067	1	85	222.881	1.18702	0.028741	1	68	360.257	2.41623	0.000634954	0.193193	0.0425968	1.5415	3.19726	TKT	None
ENSG00000131068	1	70	102.165	0.356914	0.174808	1	75	40.49	-0.732888	0.789383	0.479472	0.975745	0.757438	0.102712	ICAM5	None
ENSG00000131069	1	131	448.924	1.39058	0.0168217	1	102	371.446	1.55161	0.0107228	0.142419	0.238958	1.77413	1.96969	TLE1	None
ENSG00000131094	1	136	333.239	1.50252	0.0123314	1	130	137.243	-0.107227	0.371979	0.11984	0.851065	1.90899	0.429482	TLE2	None
ENSG00000131095	1	153	214.182	0.348638	0.177453	1	155	197.93	0.207697	0.227164	0.482486	0.762252	0.750916	0.643661	TLE3	None
ENSG00000131096	1	195	281.517	0.427021	0.153574	1	183	234.134	0.238798	0.21542	0.453337	0.744318	0.813683	0.666713	TLE4	None
ENSG00000131097	1	82	183.386	1.01434	0.0439735	1	79	64.3996	-0.364846	0.525328	0.242066	0.916033	1.35681	0.27957	TLL1	None
ENSG00000131100	1	188	361.784	1.00041	0.0454558	1	246	51.1844	-0.996511	0.997216	0.245829	1	1.34241	0.0012106	TLL2	None
ENSG00000131115	1	119	593.888	2.25261	0.00114349	1	123	44.6289	-0.849729	0.880551	0.0261439	0.988567	2.94177	0.0552455	TLN1	None
ENSG00000131116	1	89	83.0649	-0.24138	0.44808	1	95	138.168	0.413216	0.157592	0.719869	0.685412	0.348644	0.802465	SEC62	None
ENSG00000131126	1	143	59.8976	-0.919987	0.936227	1	134	121.692	-0.263468	0.461407	0.975773	0.894227	0.028619	0.335916	TLR1	None
ENSG00000131127	1	226	122.424	-0.742214	0.796572	1	216	220.535	-0.108804	0.372824	0.910563	0.851728	0.0987747	0.428496	TLR2	None
ENSG00000131142	1	187	190.148	-0.15286	0.396917	1	205	162.71	-0.514814	0.627545	0.684125	0.947226	0.4013	0.202355	TLR3	None
ENSG00000131143	1	108	331.838	1.3003	0.0214313	1	65	61.9459	-0.150957	0.395857	0.162876	0.86191	1.66895	0.402462	TLR4	None
ENSG00000131148	1	174	384.491	1.25169	0.0243419	1	113	122.968	-0.0209482	0.327554	0.175117	0.823629	1.61364	0.484717	TLR5	None
ENSG00000131149	1	186	631.171	2.5738	0.000351833	1	125	187.757	0.50673	0.13188	0.0112936	0.651999	3.45366	0.879822	NR2E1	None
ENSG00000131153	1	127	629.73	2.34748	0.000815508	1	105	161.222	0.397301	0.162323	0.0206681	0.690292	3.08857	0.789619	TSPAN7	None
ENSG00000131165	1	161	361.74	1.09408	0.0362532	1	116	196.613	0.716776	0.08602	0.218693	0.574591	1.44065	1.0654	TSPAN8	None
ENSG00000131183	1	84	113.263	0.291863	0.196405	1	77	186.165	1.0349	0.0418611	0.504959	0.431867	0.706848	1.37819	TM4SF4	None
ENSG00000131187	1	61	41.5537	-0.588118	0.680426	1	45	88.4234	0.732127	0.083251	0.855741	0.56846	0.167219	1.07961	TSPAN6	None
ENSG00000131188	1	76	38.9781	-0.720438	0.779813	1	57	6.3643	-0.994954	0.995974	0.902467	1	0.108009	0.00175203	TSPAN4	None
ENSG00000131196	1	700	1566.05	1.68901	0.00716648	1	653	414.247	-0.851621	0.882044	0.0847217	0.98883	2.14469	0.0545098	GPR137B	None
ENSG00000131203	1	198	100.649	-0.751499	0.803747	1	210	205.746	-0.165242	0.403854	0.914784	0.866554	0.0948808	0.393776	TM7SF2	None
ENSG00000131233	1	137	230.304	0.560348	0.118678	1	113	46.4582	-0.838123	0.871403	0.396301	0.987175	0.925631	0.0597811	TRAPPC10	None
ENSG00000131236	1	205	133.701	-0.391006	0.542528	1	184	136.492	-0.262441	0.460782	0.777915	0.893812	0.265577	0.336504	TMF1	None
ENSG00000131238	1	204	112.488	-0.602686	0.691136	1	164	144.201	-0.222379	0.436793	0.859454	0.884056	0.160437	0.359725	TMOD1	None
ENSG00000131242	1	411	1090.65	2.1794	0.00147582	1	388	203.248	-0.93834	0.950834	0.0310674	0.996462	2.83097	0.0218953	TMPO	None
ENSG00000131323	1	417	2113.5	2.88261	0.000103341	1	353	536.617	0.524455	0.127395	0.00458483	0.646073	3.98573	0.894847	TMPRSS2	T2D only
ENSG00000131351	1	181	277.92	0.512221	0.130478	1	174	311.578	0.78045	0.0750023	0.418224	0.548527	0.884464	1.12493	TMSB4X	None
ENSG00000131355	1	341	580.655	0.888843	0.0589129	1	326	270.215	-0.495885	0.614181	0.27879	0.943147	1.22979	0.211704	TMSB4XP4	None
ENSG00000131368	1	97	47.3731	-0.794764	0.837388	1	103	85.3941	-0.362003	0.523476	0.931067	0.915874	0.0770735	0.281104	CLDN5	None
ENSG00000131370	1	228	190.237	-0.511659	0.625308	1	215	357.811	0.93493	0.0529989	0.825272	0.477332	0.203906	1.27573	CLEC3B	None
ENSG00000131373	1	136	333.402	1.32399	0.020126	1	145	90.8307	-0.695166	0.760493	0.157405	0.971925	1.69624	0.118905	TNF	None
ENSG00000131374	1	2323	2450.85	-0.0493072	0.34176	1	2353	934.176	-0.984914	0.987964	0.640573	1	0.466278	0.0052589	TNF	None
ENSG00000131375	1	104	98.1648	-0.167161	0.404935	1	104	152.023	0.373274	0.169667	0.689764	0.702521	0.392614	0.770402	TNF	None
ENSG00000131378	1	618	693.699	0.0399701	0.298354	1	606	549.258	-0.395778	0.545696	0.605768	0.922402	0.525268	0.263049	TNF	None
ENSG00000131379	1	330	459.496	0.46525	0.142853	1	323	266.784	-0.474769	0.599423	0.438072	0.938714	0.845112	0.222267	TNF	None
ENSG00000131381	1	112	48.421	-0.779266	0.825299	1	119	135.783	0.0302932	0.302872	0.924712	0.810647	0.0833886	0.51874	TNF	None
ENSG00000131386	1	312	141.71	-0.965246	0.972276	1	318	136.492	-0.975663	0.980584	0.988749	1	0.0122104	0.00851534	TNF	None
ENSG00000131389	1	323	477.108	0.815937	0.06938	1	319	363.9	0.103394	0.269856	0.304744	0.788952	1.15877	0.568868	TNF	None
ENSG00000131398	1	156	116.295	-0.563475	0.662456	1	148	78.62	-0.866405	0.893723	0.846498	0.990144	0.178843	0.0487972	TNNC2	None
ENSG00000131400	1	82	172.432	0.813987	0.0696797	1	77	32.8324	-0.801264	0.842469	0.305369	0.983595	1.15689	0.0744459	TNFAIP1	None
ENSG00000131401	1	116	176.971	0.619427	0.105356	1	110	73.519	-0.712326	0.773596	0.373554	0.973202	0.977343	0.111486	TNFAIP2	None
ENSG00000131408	1	183	246.435	0.369263	0.170917	1	178	94.6005	-0.869078	0.895837	0.474095	0.990144	0.767215	0.0477711	TNFAIP3	None
ENSG00000131409	1	205	330.639	0.88321	0.059672	1	195	300.616	0.708183	0.0876024	0.280806	0.57487	1.22423	1.05748	TNFAIP6	None
ENSG00000131435	1	121	153.41	0.132931	0.257243	1	108	111.426	-0.101036	0.368672	0.569171	0.848909	0.589656	0.43336	TNFRSF1A	None
ENSG00000131437	1	122	125.622	-0.0237491	0.32894	1	91	102.355	0.0626668	0.287933	0.630376	0.80191	0.482883	0.540708	TNFRSF1B	None
ENSG00000131446	1	228	880.294	1.97417	0.00293786	1	220	174.882	-0.374735	0.531797	0.0482113	0.91775	2.53197	0.274254	TNNC1	None
ENSG00000131459	1	337	335.503	-0.177521	0.410805	1	335	443.929	0.322676	0.185943	0.693787	0.715495	0.386365	0.73062	TNNI1	None
ENSG00000131462	1	64	451.088	2.5504	0.000384644	1	63	400.11	2.21797	0.00129099	0.0119511	0.0678314	3.41494	2.88908	TNNI2	None
ENSG00000131467	1	16	46.6219	2.21187	0.00131875	1	17	28.1982	0.712033	0.0868907	0.0287913	0.574591	2.87984	1.06103	TNNI2	None
ENSG00000131469	1	60	172.469	1.15633	0.0310577	1	55	157.474	1.095	0.0361711	0.202131	0.4088	1.50783	1.44164	TNNI3	None
ENSG00000131470	1	70	493.077	2.69286	0.000221742	1	73	463.626	2.47382	0.000513105	0.00820445	0.0368465	3.65415	3.28979	TNNT1	T2D only
ENSG00000131471	1	11	16.2895	0.37435	0.169333	1	14	21.9097	0.532204	0.125472	0.47188	0.644768	0.771259	0.901453	TNNT2	None
ENSG00000131473	1	199	97.6891	-0.658892	0.733022	1	200	446.8	0.797176	0.0723077	0.879004	0.538744	0.134883	1.14082	TNNT3	None
ENSG00000131475	1	27	114.709	1.93192	0.00336869	1	26	85.2974	1.45224	0.014197	0.0530561	0.276103	2.47254	1.8478	TNNT3	None
ENSG00000131477	1	31	116.273	1.62686	0.00861768	1	36	134.398	1.59282	0.00951921	0.0958578	0.225898	2.06461	2.0214	TNP1	None
ENSG00000131480	1	11	23.0411	1.01119	0.0443056	1	13	20.3892	0.515677	0.129601	0.24303	0.649568	1.35354	0.887391	TNP2	None
ENSG00000131482	1	58	172.506	1.53626	0.0112044	1	55	77.7514	0.367814	0.17137	0.113456	0.704484	1.95061	0.766065	TNR	None
ENSG00000131484	1	43	130.71	1.02007	0.0433766	1	26	85.4628	1.41638	0.0156756	0.240488	0.286715	1.36274	1.80478	TNS1	None
ENSG00000131495	1	90	266.395	1.21166	0.0269905	1	88	39.8719	-0.684031	0.752026	0.186112	0.971009	1.56879	0.123767	TNXB	None
ENSG00000131503	1	111	422.749	2.09422	0.00197329	1	123	217.581	0.702716	0.0886211	0.037917	0.57487	2.70481	1.05246	TNXB	None
ENSG00000131504	1	210	219.886	-0.109247	0.373062	1	223	396.348	0.873399	0.0610133	0.666024	0.504811	0.428219	1.21458	TNXB	None
ENSG00000131507	1	258	791.196	1.55882	0.0105027	1	264	215.756	-0.370679	0.529139	0.108716	0.917452	1.9787	0.27643	TNXB	None
ENSG00000131508	1	191	260.539	0.27914	0.200848	1	205	247.583	0.106684	0.268431	0.510608	0.788122	0.697133	0.571168	TNXB	None
ENSG00000131558	1	1226	1754.35	0.424678	0.15425	1	1247	1092.93	-0.339924	0.509205	0.45408	0.911592	0.811774	0.293108	TNXB	None
ENSG00000131584	1	134	338.748	1.29189	0.0219118	1	70	52.2981	-0.334128	0.505493	0.164981	0.910512	1.65932	0.296285	TNXB	None
ENSG00000131591	1	210	757.437	2.00028	0.00269735	1	164	228.751	0.271853	0.203425	0.0459545	0.732577	2.56906	0.691595	TNXB	None
ENSG00000131620	1	528	502.197	-0.321883	0.497697	1	523	366.994	-0.778042	0.824347	0.75104	0.981488	0.303035	0.0838901	TOP1	None
ENSG00000131626	1	277	121.582	-0.801392	0.842569	1	289	829.179	1.13709	0.0325903	0.9337	0.394594	0.0743944	1.48691	TOP2A	None
ENSG00000131634	1	234	488.181	0.975141	0.0482521	1	222	527.925	1.13674	0.0326194	0.251735	0.394594	1.31648	1.48652	TOP2B	None
ENSG00000131650	1	177	200.26	0.0375121	0.299497	1	181	218.807	0.130816	0.258133	0.6072	0.782154	0.523607	0.588157	TOP3A	None
ENSG00000131652	1	88	69.3704	-0.50284	0.619076	1	93	110.354	0.113912	0.265317	0.821788	0.78678	0.208256	0.576235	TOP3A	None
ENSG00000131653	1	63	51.4759	-0.393294	0.544046	1	57	29.2863	-0.705171	0.768124	0.778927	0.972491	0.264364	0.114568	TP53	None
ENSG00000131668	1	171	596.985	1.4961	0.0125568	1	163	118.78	-0.38635	0.539447	0.121241	0.920209	1.90112	0.268052	TP53BP1	None
ENSG00000131669	1	178	216.171	0.151431	0.249555	1	142	90.5833	-0.75167	0.803879	0.562983	0.979236	0.602833	0.0948093	TP53BP2	None
ENSG00000131686	1	232	135.869	-0.922062	0.937877	1	219	187.025	-0.538515	0.644451	0.976497	0.952447	0.0278541	0.19081	TP73	None
ENSG00000131697	1	499	377.933	-0.509971	0.624114	1	487	267.577	-0.812009	0.850883	0.824943	0.985398	0.204736	0.0701299	TPBG	None
ENSG00000131711	1	312	242.65	-0.632562	0.713293	1	327	380.494	0.116525	0.264197	0.869425	0.786483	0.146732	0.578071	TPBG	None
ENSG00000131730	1	149	64.7838	-0.900196	0.9205	1	153	130.862	-0.342999	0.51118	0.969932	0.91209	0.0359763	0.291426	TPD52	None
ENSG00000131732	1	94	32.856	-0.891063	0.913252	1	111	43.5195	-0.867154	0.894315	0.966273	0.990144	0.0394093	0.0485093	TPD52L1	None
ENSG00000131737	1	80	51.6367	-0.5788	0.673609	1	81	66.1839	-0.360151	0.522271	0.852699	0.915288	0.171592	0.282104	TPD52L2	None
ENSG00000131738	1	84	54.4381	-0.591588	0.682971	1	84	70.316	-0.331722	0.503956	0.857152	0.909717	0.165597	0.297607	TPH1	None
ENSG00000131746	1	142	303.082	1.18889	0.0286046	1	124	61.1265	-0.899583	0.920013	0.192617	0.992046	1.54356	0.036206	TPI1	None
ENSG00000131747	1	110	444.167	1.5656	0.0102999	1	101	26.7395	-0.958611	0.966986	0.107305	0.998746	1.98717	0.0145799	TPM1	None
ENSG00000131748	1	113	165.063	0.368362	0.171199	1	113	156.733	0.287493	0.197923	0.474095	0.726756	0.7665	0.703504	TPM2	None
ENSG00000131759	1	94	342.634	1.56954	0.0101833	1	94	74.8356	-0.296973	0.482039	0.106612	0.901547	1.99211	0.316918	TPM3	None
ENSG00000131771	1	64	114.476	0.699866	0.0891562	1	65	87.1553	0.265115	0.20583	0.346822	0.735747	1.04985	0.686491	TPM4	None
ENSG00000131773	1	465	853.492	0.81704	0.069211	1	466	281.191	-0.704464	0.767584	0.304484	0.972491	1.15983	0.114874	TPMT	None
ENSG00000131778	1	319	258.787	-0.377092	0.533345	1	329	466.44	0.311206	0.189788	0.772832	0.718481	0.272992	0.721731	TPO	None
ENSG00000131779	1	23	37.9228	0.652222	0.0984893	1	11	10.9649	-0.170414	0.406773	0.362542	0.868292	1.00661	0.390648	TPO	None
ENSG00000131781	1	365	334.005	-0.173036	0.408257	1	390	560.534	0.300827	0.193318	0.692075	0.721471	0.389066	0.713729	TPP2	None
ENSG00000131788	1	78	82.7993	-0.00226815	0.318409	1	69	54.4173	-0.313859	0.492624	0.622318	0.905794	0.497014	0.307485	TPR	None
ENSG00000131791	1	166	155.749	-0.136222	0.38771	1	175	210.768	0.0981291	0.272148	0.677409	0.791422	0.411493	0.565195	TPSAB1	None
ENSG00000131795	1	27	41.1872	0.531122	0.125739	1	13	7.30801	-0.733322	0.789717	0.409238	0.975795	0.900529	0.102528	TPT1	None
ENSG00000131808	1	91	59.0321	-0.361307	0.523023	1	94	52.8235	-0.482298	0.604666	0.765568	0.940657	0.281479	0.218485	TPTE	None
ENSG00000131844	1	260	117.149	-0.798095	0.839991	1	250	98.3174	-0.814791	0.853065	0.932567	0.985436	0.0757254	0.069018	CRISP2	None
ENSG00000131845	1	185	94.6753	-0.850339	0.881032	1	187	52.4425	-0.993067	0.994468	0.951506	1	0.0550084	0.00240917	NR2C1	None
ENSG00000131848	1	534	486.133	-0.434246	0.571561	1	540	389.407	-0.807926	0.847684	0.793457	0.984814	0.242938	0.0717659	NR2C2	None
ENSG00000131849	1	113	493.579	1.67911	0.00738184	1	112	82.2769	-0.3172	0.494733	0.0864768	0.906286	2.13184	0.305629	HSP90B1	None
ENSG00000131864	1	169	55.0105	-0.959232	0.96748	1	186	50.3156	-0.981625	0.98534	0.987965	1	0.0143578	0.00641394	TRAF1	None
ENSG00000131871	1	145	134.078	-0.22716	0.439617	1	146	184.666	0.170424	0.24183	0.714142	0.771799	0.356926	0.616489	TRAF2	None
ENSG00000131873	1	338	275.863	-0.458011	0.587826	1	332	355.106	-0.0634386	0.348984	0.805369	0.838115	0.230751	0.457194	TRAF3	None
ENSG00000131876	1	160	192.211	0.126258	0.260057	1	163	261.129	0.560859	0.118557	0.572301	0.63326	0.584932	0.926072	TRAF5	None
ENSG00000131885	1	31	30.0985	-0.138978	0.389226	1	48	56.6054	0.113079	0.265674	0.678625	0.786791	0.409798	0.57565	TRAF6	None
ENSG00000131899	1	127	534.086	1.86046	0.00423033	1	126	230.399	0.602726	0.108995	0.0617602	0.616532	2.37363	0.962593	HSP90B2P	None
ENSG00000131910	1	62	205.797	1.43362	0.0149489	1	60	67.3234	0.0443383	0.296329	0.133202	0.806234	1.82539	0.528226	TRH	None
ENSG00000131914	1	122	339.355	1.80437	0.00504147	1	133	103.189	-0.497263	0.615149	0.0687731	0.943255	2.29744	0.21102	TRHR	None
ENSG00000131931	1	69	64.4421	-0.200527	0.424016	1	66	104.305	0.468513	0.141965	0.7042	0.666551	0.372618	0.847819	CCT3	None
ENSG00000131941	1	448	433.266	-0.233966	0.443656	1	379	456.009	0.157702	0.246986	0.716569	0.775818	0.352954	0.607328	TRIO	None
ENSG00000131943	1	158	106.77	-0.624442	0.707246	1	152	186.495	0.147363	0.251231	0.86699	0.776995	0.15043	0.599926	TRIP6	None
ENSG00000131944	1	167	287.582	0.67393	0.0941443	1	171	160.467	-0.219112	0.434868	0.35615	0.884056	1.02621	0.361642	TRO	None
ENSG00000131951	1	288	650.106	0.79733	0.0722833	1	177	91.0199	-0.76058	0.81078	0.31129	0.979468	1.14096	0.091097	TRPC1	None
ENSG00000131966	1	79	435.751	2.89269	9.91378e-05	1	77	174.03	1.0489	0.040472	0.00442252	0.426058	4.00376	1.39285	TRPC2	T2D only
ENSG00000131969	1	190	244.64	0.338585	0.180706	1	215	182.374	-0.456787	0.586983	0.486331	0.934509	0.743028	0.231374	TRPC3	None
ENSG00000131979	1	239	111.929	-0.809922	0.849248	1	216	125.816	-0.643987	0.72183	0.936916	0.964497	0.0709654	0.141565	TRPC4	None
ENSG00000131981	1	136	68.1687	-0.734907	0.790937	1	140	53.3107	-0.848545	0.879617	0.907701	0.988487	0.101858	0.0557065	TRPC5	None
ENSG00000132000	1	81	55.3518	-0.532106	0.63986	1	68	38.8246	-0.617355	0.701983	0.833935	0.961364	0.193915	0.153673	TRPC6	None
ENSG00000132002	1	164	153.739	-0.23071	0.441721	1	164	91.9318	-0.741823	0.79627	0.715147	0.978186	0.354852	0.0989394	TRPM2	None
ENSG00000132003	1	151	374.204	1.20127	0.027717	1	175	77.9059	-0.839844	0.872758	0.189001	0.987175	1.55725	0.0591063	TRPS1	None
ENSG00000132004	1	43	50.4118	0.123851	0.261076	1	31	17.6691	-0.8332	0.867528	0.573699	0.987175	0.583233	0.0617166	TSN	None
ENSG00000132005	1	75	74.4019	-0.167602	0.405185	1	62	32.8861	-0.830885	0.865706	0.689824	0.986964	0.392347	0.0626294	TSC1	None
ENSG00000132010	1	156	506.172	1.51756	0.0118172	1	154	95.9796	-0.566545	0.664684	0.116596	0.95675	1.92749	0.177385	TSC2	None
ENSG00000132016	1	122	69.2489	-0.579896	0.67441	1	105	37.7562	-0.798026	0.839937	0.853322	0.983595	0.171076	0.0757532	TSG101	None
ENSG00000132017	1	43	44.5638	-0.111708	0.374384	1	36	28.6685	-0.433875	0.571309	0.666472	0.929451	0.426683	0.243129	TSHB	None
ENSG00000132024	1	110	44.9984	-0.728898	0.786313	1	98	44.2452	-0.547616	0.650993	0.905821	0.95285	0.104405	0.186424	TSHR	None
ENSG00000132026	1	114	190.107	0.539081	0.123785	1	120	62.6602	-0.6916	0.757778	0.405204	0.971719	0.907333	0.120458	TSNAX	None
ENSG00000132031	1	124	85.1192	-0.56355	0.662511	1	111	45.4704	-0.896983	0.917949	0.846498	0.992046	0.178807	0.0371813	TSPY1	None
ENSG00000132109	1	129	79.9733	-0.655377	0.730378	1	130	169.062	0.252588	0.210356	0.878488	0.739774	0.136452	0.677046	TSPYL1	None
ENSG00000132122	1	307	128.21	-0.916788	0.933683	1	341	184.139	-0.805834	0.846046	0.975089	0.9847	0.0298007	0.0726061	EIPR1	None
ENSG00000132128	1	67	33.1093	-0.798681	0.840449	1	62	55.362	-0.284018	0.474002	0.932827	0.898702	0.0754888	0.32422	PHLDA2	None
ENSG00000132130	1	105	85.397	-0.522452	0.632972	1	104	104.163	-0.19673	0.421819	0.829308	0.87879	0.198616	0.374874	PHLDA2	None
ENSG00000132139	1	125	62.7285	-0.870265	0.896776	1	121	86.4386	-0.572809	0.669241	0.958949	0.957065	0.0473158	0.174418	TST	None
ENSG00000132141	1	113	71.9294	-0.685508	0.753147	1	109	104.39	-0.224846	0.438249	0.890502	0.884988	0.12312	0.358279	GFUS	None
ENSG00000132142	1	454	844.224	0.923581	0.0544072	1	335	277.421	-0.511867	0.625455	0.26705	0.947016	1.26434	0.203804	GFUS	None
ENSG00000132153	1	38	97.2088	2.09349	0.00197815	1	41	52.6466	0.291393	0.196567	0.0379701	0.725692	2.70374	0.706489	TTC1	None
ENSG00000132155	1	252	759.719	1.48473	0.0129648	1	219	196.355	-0.260296	0.45948	0.122856	0.892893	1.88723	0.337734	DNAJC7	None
ENSG00000132164	1	411	289.383	-0.660959	0.734579	1	413	536.919	0.318559	0.187317	0.879788	0.716169	0.133962	0.727424	TTC3	None
ENSG00000132170	1	386	4297.53	5.24038	4.36498e-10	1	382	455.865	0.142667	0.253177	1.88063e-07	0.778531	9.36002	0.596576	TTC4	T2D only
ENSG00000132182	1	436	1127.09	1.29431	0.0217727	1	450	735.408	0.549455	0.121272	0.164328	0.638542	1.66209	0.916238	TTF1	None
ENSG00000132185	1	164	229.306	0.441238	0.149518	1	141	217.467	0.666276	0.0956585	0.447767	0.590082	0.825308	1.01928	TTK	None
ENSG00000132196	1	93	69.5679	-0.547055	0.650588	1	107	73.701	-0.632267	0.713072	0.839955	0.963559	0.186694	0.146867	TTN	None
ENSG00000132199	1	318	127.216	-0.930004	0.944197	1	308	411.782	0.25648	0.208942	0.979453	0.738553	0.0249373	0.679975	TTPA	None
ENSG00000132204	1	294	356.751	0.160058	0.246025	1	308	201.25	-0.49337	0.612414	0.559136	0.942853	0.60902	0.212955	TUB	None
ENSG00000132205	1	310	226.381	-0.845762	0.877422	1	285	253.247	-0.50884	0.623314	0.950042	0.946979	0.0567915	0.205293	TTR	None
ENSG00000132207	1	28	60.9052	0.834088	0.066641	1	26	13.6049	-0.60142	0.690203	0.29791	0.959034	1.17626	0.161023	TUBA4A	None
ENSG00000132254	1	77	17.1808	-0.996861	0.997495	1	69	73.294	-0.0213345	0.327745	0.999882	0.823629	0.00108911	0.484464	TUBA3C	None
ENSG00000132256	1	1253	813.77	-0.799546	0.841125	1	1207	1648.1	0.451706	0.146583	0.933257	0.672281	0.0751394	0.833915	TUBB2A	None
ENSG00000132259	1	99	104.49	-0.0600587	0.347248	1	94	185.382	0.83937	0.0658607	0.644712	0.51906	0.459361	1.18137	TUBG1	None
ENSG00000132274	1	373	339.126	-0.338188	0.508092	1	343	659.608	1.09727	0.0359699	0.757236	0.40844	0.294058	1.44406	TUFM	None
ENSG00000132275	1	105	117.586	0.0152251	0.309999	1	102	99.8086	-0.19849	0.422836	0.614315	0.87879	0.50864	0.373828	TUFT1	None
ENSG00000132286	1	73	15.0107	-0.995987	0.996798	1	64	55.402	-0.26946	0.46506	0.999779	0.894857	0.00139267	0.332491	TULP1	None
ENSG00000132294	1	352	175.645	-0.837496	0.870909	1	338	213.622	-0.681506	0.750111	0.946855	0.970396	0.0600272	0.124875	TULP2	None
ENSG00000132297	1	306	274.672	-0.358635	0.521285	1	308	178.814	-0.827405	0.86297	0.764438	0.986886	0.282925	0.0640045	TULP3	None
ENSG00000132300	1	169	138.249	-0.312028	0.491471	1	175	601.188	1.58884	0.00962994	0.747344	0.227209	0.308502	2.01638	HIRA	None
ENSG00000132305	1	222	299.73	0.234497	0.217018	1	224	420.769	0.597408	0.110175	0.52832	0.618076	0.663505	0.957918	TWIST1	None
ENSG00000132313	1	155	213.339	0.24065	0.214735	1	157	161.242	-0.0238686	0.328999	0.525866	0.824528	0.668097	0.482805	TNFSF4	None
ENSG00000132321	1	387	569.878	0.461729	0.143815	1	379	480.69	0.180401	0.237841	0.439032	0.768995	0.842194	0.623713	TNFRSF4	None
ENSG00000132323	1	273	156.831	-0.743194	0.797329	1	276	203.436	-0.498207	0.615813	0.910776	0.943974	0.0983626	0.210551	TXK	None
ENSG00000132326	1	262	180.436	-0.610095	0.696607	1	273	355.518	0.285554	0.198599	0.861779	0.727558	0.157012	0.702023	TXN	None
ENSG00000132329	1	264	177.852	-0.822925	0.859449	1	262	339.799	0.361599	0.173324	0.940987	0.706414	0.0657798	0.76114	TXNRD1	None
ENSG00000132330	1	225	1266.19	2.42069	0.000624617	1	175	166.56	-0.118257	0.377916	0.0168195	0.854045	3.20439	0.422605	TYK2	None
ENSG00000132334	1	748	622.377	-0.655883	0.730758	1	745	718.68	-0.333329	0.504982	0.878488	0.91033	0.136226	0.296724	TYMS	None
ENSG00000132341	1	184	88.3514	-0.719239	0.778893	1	197	323.376	0.451055	0.146765	0.902048	0.672281	0.108522	0.833379	TYR	None
ENSG00000132356	1	137	90.5582	-0.531338	0.639311	1	137	110.343	-0.350409	0.515956	0.833672	0.912952	0.194288	0.287387	TYRO3	None
ENSG00000132357	1	111	76.2304	-0.557412	0.658064	1	115	71.1908	-0.650766	0.726914	0.843981	0.9658	0.181732	0.138517	TYROBP	None
ENSG00000132359	1	973	963.978	-0.28828	0.476638	1	870	879.217	-0.22037	0.435609	0.738534	0.884056	0.321811	0.360904	TYRP1	None
ENSG00000132361	1	99	147.862	0.464199	0.14314	1	85	189.846	1.25375	0.0242119	0.438142	0.343897	0.84424	1.61597	U2AF1	None
ENSG00000132376	1	211	185.452	-0.384402	0.53816	1	205	215.29	-0.0873033	0.361402	0.775858	0.845636	0.269089	0.442009	ZRSR2P1	None
ENSG00000132382	1	164	94.6157	-0.918003	0.934649	1	115	100.56	-0.407292	0.553377	0.975492	0.925888	0.0293515	0.256979	UBA52	None
ENSG00000132383	1	272	359.118	0.224272	0.22085	1	214	179.019	-0.334731	0.505879	0.532623	0.910512	0.655903	0.295954	UBB	None
ENSG00000132386	1	195	379.77	1.03641	0.0417088	1	164	180.348	-0.0412301	0.337675	0.235278	0.830021	1.37977	0.471502	UBC	None
ENSG00000132388	1	181	1604.04	2.82914	0.000128594	1	179	112.199	-0.394057	0.544553	0.00532732	0.922005	3.89078	0.26396	UBA1	T2D only
ENSG00000132394	1	459	629.226	0.264693	0.205981	1	456	1471.14	1.39831	0.0164709	0.515141	0.291633	0.686172	1.78328	UBA7	None
ENSG00000132405	1	465	1038.81	1.31165	0.020797	1	385	433.185	0.0212056	0.307157	0.160621	0.812661	1.682	0.51264	UBE2A	None
ENSG00000132406	1	188	187.369	-0.101586	0.368965	1	192	108.816	-0.711183	0.772721	0.662501	0.973202	0.433015	0.111977	UBE2B	None
ENSG00000132423	1	160	58.8152	-0.876263	0.901524	1	162	40.9158	-0.967223	0.973853	0.960883	1	0.0450228	0.0115067	UBE2D1	None
ENSG00000132424	1	146	53.5989	-0.90675	0.925705	1	153	51.2384	-0.929949	0.944153	0.971245	0.99527	0.0335273	0.0249577	UBE2D2	None
ENSG00000132429	1	150	30.9755	-0.979805	0.983888	1	113	196.714	0.520701	0.128335	0.994402	0.647954	0.00705442	0.891655	UBE2D3	None
ENSG00000132432	1	164	90.3961	-0.681459	0.750074	1	200	150.484	-0.425552	0.565665	0.889379	0.929451	0.124896	0.247441	UBE2E1	None
ENSG00000132434	1	245	142.281	-0.62587	0.708308	1	242	455.244	0.656814	0.097557	0.867547	0.591996	0.149778	1.01074	UBE2E2	None
ENSG00000132436	1	111	104.313	-0.246426	0.451105	1	111	161.406	0.339817	0.180305	0.72135	0.714657	0.345722	0.743993	UBE2G1	None
ENSG00000132437	1	510	856.899	0.653896	0.0981486	1	531	666.252	0.163852	0.244484	0.361975	0.773519	1.00812	0.61175	UBE2G2	None
ENSG00000132463	1	129	389.9	1.12638	0.0334716	1	118	13.6714	-0.98943	0.991567	0.211452	1	1.47532	0.00367807	UBE2H	None
ENSG00000132464	1	181	173.566	-0.178059	0.41111	1	172	121.155	-0.579493	0.674115	0.693941	0.957065	0.386041	0.171266	UBE2I	None
ENSG00000132465	1	99	131.006	0.279499	0.200722	1	91	27.2293	-0.939985	0.952144	0.510573	0.996931	0.697406	0.0212974	UBE2L3	None
ENSG00000132466	1	141	126.194	-0.276697	0.469494	1	145	137.377	-0.214563	0.432197	0.733792	0.883063	0.32837	0.364318	UBE2N	None
ENSG00000132467	1	49	171.092	1.70289	0.00687404	1	42	17.234	-0.76837	0.816825	0.0828768	0.979843	2.16279	0.0878708	UBE2V1	None
ENSG00000132470	1	121	152.906	0.287132	0.198048	1	108	185.736	0.748464	0.0803837	0.507447	0.564034	0.703229	1.09483	UBE2V2	None
ENSG00000132471	1	131	133.053	-0.0928944	0.364351	1	125	592.423	2.18273	0.00145893	0.659389	0.0746176	0.43848	2.83597	UBE3A	None
ENSG00000132475	1	92	133.849	0.559848	0.118796	1	82	247.109	1.93891	0.00329364	0.396389	0.128227	0.925199	2.48232	SUMO1	None
ENSG00000132478	1	164	260.717	0.607887	0.10786	1	146	518.671	1.99145	0.00277653	0.377675	0.114292	0.96714	2.5565	UBP1	None
ENSG00000132481	1	113	73.7724	-0.515109	0.627754	1	117	640.829	2.20801	0.00133659	0.826658	0.0689198	0.202211	2.874	UBTF	None
ENSG00000132485	1	115	490.568	2.32972	0.00086932	1	115	82.2706	-0.512986	0.626249	0.021416	0.947078	3.06082	0.203253	UCHL1	None
ENSG00000132507	1	93	180.143	0.98084	0.0476092	1	101	120.63	0.129344	0.258753	0.250485	0.78227	1.32231	0.587115	UCHL3	None
ENSG00000132510	1	83	101.535	0.169764	0.242096	1	67	30.7828	-0.935952	0.948932	0.554555	0.996164	0.616012	0.0227649	UPK1B	None
ENSG00000132514	1	138	83.7719	-0.772013	0.819656	1	140	196.336	0.431109	0.152399	0.922226	0.679121	0.0863683	0.817018	UCN	None
ENSG00000132517	1	157	283.347	0.825665	0.0679007	1	149	118.532	-0.462263	0.590758	0.300757	0.935326	1.16813	0.22859	UCP1	None
ENSG00000132518	1	186	138.074	-0.42598	0.565955	1	172	143.164	-0.276593	0.46943	0.791531	0.897095	0.247218	0.328429	UCP2	None
ENSG00000132522	1	88	157.623	0.816043	0.0693637	1	97	125.749	0.261238	0.207223	0.304741	0.736725	1.15887	0.683562	UCP3	None
ENSG00000132530	1	172	86.7912	-0.895958	0.917136	1	170	154.792	-0.220766	0.435842	0.968066	0.884056	0.0375662	0.360671	UFD1	None
ENSG00000132535	1	96	184.11	1.05344	0.04003	1	93	126.909	0.387331	0.165341	0.229888	0.695677	1.39761	0.78162	SLC35A2	None
ENSG00000132541	1	170	109.683	-0.753461	0.805265	1	163	192.972	0.109428	0.267245	0.91542	0.787266	0.094061	0.57309	SCGB1A1	None
ENSG00000132549	1	1282	420.966	-0.961158	0.969016	1	1280	1060.43	-0.302797	0.485676	0.988207	0.902202	0.0136691	0.313654	UGCG	None
ENSG00000132554	1	287	232.821	-0.419676	0.561696	1	309	216.696	-0.579164	0.673875	0.789028	0.957065	0.250498	0.171421	UGDH	None
ENSG00000132561	1	533	523.497	-0.227673	0.439921	1	479	355.755	-0.648424	0.725156	0.714341	0.965042	0.356626	0.139568	UGP2	None
ENSG00000132563	1	119	187.964	0.535922	0.124557	1	121	229.431	0.843024	0.0653255	0.406689	0.518035	0.90463	1.18492	UGT2B4	None
ENSG00000132570	1	153	443.208	1.71633	0.00660103	1	166	162.007	-0.189273	0.417522	0.0811031	0.875695	2.18039	0.37932	UGT2B7	None
ENSG00000132581	1	40	26.1657	-0.683275	0.751452	1	37	90.0483	1.32273	0.0201939	0.889883	0.318567	0.124099	1.69478	UGT2B10	None
ENSG00000132589	1	80	45.5005	-0.709202	0.771205	1	75	222.236	1.55748	0.0105433	0.898796	0.237967	0.11283	1.97702	UGT2B10	None
ENSG00000132591	1	63	30.5634	-0.591237	0.682714	1	60	280.85	1.65895	0.00783853	0.857152	0.204265	0.165761	2.10577	UGT2B15	None
ENSG00000132600	1	192	319.208	0.510243	0.130981	1	191	197.887	-0.0858524	0.360639	0.419261	0.84541	0.88279	0.442927	UGT2B15	None
ENSG00000132603	1	87	345.968	1.91241	0.00358648	1	88	45.4043	-0.727083	0.784917	0.0555824	0.975093	2.44533	0.105176	UGT2B17	None
ENSG00000132604	1	161	409.939	1.43644	0.0148328	1	163	78.787	-0.875085	0.900591	0.132463	0.990998	1.82878	0.0454723	UGT8	None
ENSG00000132612	1	98	484.451	2.10979	0.00187222	1	100	36.4076	-0.854596	0.884392	0.0365719	0.988957	2.72764	0.0533552	UMOD	None
ENSG00000132613	1	180	469.518	1.28293	0.0224345	1	172	214.448	0.200797	0.22983	0.167035	0.764379	1.64908	0.638594	UCK2	None
ENSG00000132622	1	172	137.559	-0.504529	0.620268	1	170	393.682	1.45149	0.0142267	0.822624	0.276103	0.207421	1.8469	UMPS	None
ENSG00000132623	1	316	440.122	0.488083	0.136729	1	359	129.869	-0.993913	0.995143	0.428325	1	0.864139	0.00211447	COL14A1	None
ENSG00000132631	1	118	115.008	-0.236627	0.445241	1	120	155.38	0.272015	0.203368	0.717665	0.732577	0.351405	0.691717	UNG	None
ENSG00000132635	1	94	106.857	0.0470013	0.295099	1	94	54.5579	-0.820436	0.857495	0.602441	0.986399	0.530032	0.0667685	USP4	None
ENSG00000132639	1	252	180.74	-0.678235	0.747631	1	245	200.614	-0.51372	0.626768	0.88758	0.947078	0.126313	0.202893	NR1H2	None
ENSG00000132640	1	175	229.378	0.164404	0.24426	1	144	51.1164	-0.839884	0.87279	0.557275	0.987175	0.612147	0.0590903	UPP1	None
ENSG00000132646	1	103	76.3765	-0.350808	0.516214	1	97	13.3259	-0.986289	0.989061	0.761516	1	0.28717	0.0047771	UPK2	None
ENSG00000132661	1	121	75.4874	-0.650406	0.726644	1	124	129.721	-0.0933511	0.364593	0.877142	0.846857	0.138679	0.438192	UPK3A	None
ENSG00000132664	1	135	100.013	-0.51575	0.628208	1	145	116.776	-0.448876	0.581549	0.826864	0.933356	0.201896	0.235414	UQCRB	None
ENSG00000132669	1	465	445.262	-0.323756	0.498886	1	405	367.273	-0.427491	0.566977	0.751546	0.929451	0.301999	0.246434	UQCRC1	None
ENSG00000132670	1	315	499.698	0.4886	0.136593	1	313	178.136	-0.659997	0.733854	0.428181	0.966912	0.864572	0.13439	UQCRC2	None
ENSG00000132671	1	112	74.1803	-0.531574	0.63948	1	114	194.363	0.575771	0.115078	0.833672	0.627527	0.194173	0.939006	UQCRFS1	None
ENSG00000132676	1	74	199.201	1.24513	0.0247595	1	80	246.654	1.41593	0.0156953	0.176809	0.286805	1.60626	1.80423	UQCRH	None
ENSG00000132677	1	94	86.4491	-0.303132	0.485886	1	89	51.6824	-0.839936	0.87283	0.744589	0.987175	0.313466	0.0590702	UROD	None
ENSG00000132680	1	70	122.372	0.500565	0.133468	1	67	151.058	0.794368	0.0727544	0.423074	0.539618	0.874622	1.13814	UROS	None
ENSG00000132681	1	239	276.977	0.0997005	0.271463	1	243	156.465	-0.841587	0.874131	0.582532	0.987223	0.56629	0.0584234	USF1	None
ENSG00000132688	1	89	40.6264	-0.894525	0.915999	1	89	44.4824	-0.836227	0.86991	0.967509	0.987175	0.0381051	0.0605258	USF2	None
ENSG00000132692	1	86	47.1505	-0.838606	0.871783	1	81	47.1954	-0.794612	0.837269	0.947418	0.983496	0.0595914	0.077135	USP1	None
ENSG00000132693	1	76	38.5564	-0.752753	0.804717	1	77	44.2069	-0.678588	0.747898	0.915119	0.969592	0.0943566	0.126157	USH2A	None
ENSG00000132694	1	304	568.165	0.715311	0.0862882	1	294	364.495	0.145074	0.252178	0.340516	0.777614	1.06405	0.598292	CLRN1	None
ENSG00000132698	1	52	76.7866	0.470177	0.141514	1	48	103.65	1.08814	0.0367852	0.436334	0.412011	0.849201	1.43433	UTRN	None
ENSG00000132702	1	110	56.277	-0.537358	0.643621	1	102	36.708	-0.70797	0.770264	0.83653	0.972491	0.19137	0.11336	KDM6A	None
ENSG00000132703	1	107	29.7724	-0.967081	0.973739	1	102	72.0014	-0.532686	0.640275	0.989445	0.951238	0.0115575	0.193633	UTY	None
ENSG00000132704	1	128	114.887	-0.246394	0.451086	1	112	67.2147	-0.691857	0.757974	0.72135	0.971719	0.345741	0.120346	UVRAG	None
ENSG00000132716	1	140	234.485	0.703996	0.0883819	1	148	160.998	0.00921603	0.312871	0.345404	0.816438	1.05364	0.504635	VARS1	None
ENSG00000132718	1	84	118.721	0.329795	0.183586	1	77	167.016	0.870529	0.0614104	0.490039	0.505144	0.736161	1.21176	VARS1	None
ENSG00000132740	1	189	486.952	1.08221	0.0373236	1	141	298.776	0.775663	0.0757884	0.221625	0.551571	1.42802	1.1204	VARS1	None
ENSG00000132744	1	127	193.43	0.417484	0.156342	1	128	135.471	-0.0745659	0.35474	0.457191	0.841309	0.805926	0.45009	VARS1	None
ENSG00000132746	1	155	185.854	0.130155	0.258411	1	141	77.5201	-0.713346	0.774377	0.570558	0.973202	0.587689	0.111047	VARS1	None
ENSG00000132749	1	143	423.883	1.30234	0.0213162	1	126	307.448	0.958735	0.0501438	0.162516	0.464717	1.67129	1.29978	VARS1	None
ENSG00000132763	1	89	151.765	0.455299	0.145586	1	91	77.6243	-0.218781	0.434674	0.441425	0.884056	0.836879	0.361837	VARS1	None
ENSG00000132768	1	70	75.585	-0.0226288	0.328385	1	69	185.467	1.1543	0.031217	0.63037	0.386205	0.483616	1.50561	VASP	None
ENSG00000132773	1	45	89.1511	0.88655	0.0592208	1	37	70.8094	0.743877	0.0811805	0.279701	0.564675	1.22753	1.09055	VAV1	None
ENSG00000132780	1	113	636.674	2.26529	0.00109354	1	108	147.568	0.258989	0.208034	0.0254214	0.737631	2.96117	0.681865	VAV2	None
ENSG00000132781	1	65	99.616	0.594342	0.110859	1	56	111.375	1.01956	0.0434291	0.383606	0.43934	0.955227	1.36222	VBP1	None
ENSG00000132792	1	359	541.532	0.390392	0.16441	1	363	655.48	0.640198	0.100964	0.467628	0.598373	0.784072	0.995833	VCAM1	None
ENSG00000132793	1	126	252.211	0.973389	0.0484512	1	120	279.301	1.2628	0.0236478	0.252316	0.342551	1.3147	1.62621	VCL	None
ENSG00000132801	1	154	206.003	0.273835	0.202722	1	165	192.686	0.100778	0.270993	0.512133	0.790315	0.6931	0.567042	VCP	None
ENSG00000132819	1	159	139.419	-0.246943	0.451416	1	162	140.059	-0.265311	0.462529	0.72135	0.894264	0.345423	0.334861	VDAC1	None
ENSG00000132821	1	213	212.525	-0.171316	0.407283	1	207	255.359	0.183451	0.236631	0.691333	0.767568	0.390104	0.625929	VDAC2	None
ENSG00000132823	1	165	424.327	1.70345	0.0068623	1	155	153.23	-0.1911	0.418573	0.0828432	0.876293	2.16353	0.378229	VDAC3	None
ENSG00000132824	1	81	105.071	0.196258	0.231596	1	78	102.528	0.203114	0.228932	0.542704	0.76356	0.635269	0.640293	VDR	None
ENSG00000132825	1	39	43.1534	0.0640982	0.287284	1	36	13.9679	-0.759103	0.809635	0.595389	0.979468	0.541688	0.0917107	VEGFA	None
ENSG00000132837	1	609	3748.57	3.89678	9.74191e-07	1	643	306.242	-0.938049	0.950602	0.000103356	0.996393	6.01136	0.0220012	VEGFB	T2D only
ENSG00000132840	1	165	684.536	1.95974	0.00307899	1	176	48.245	-0.935173	0.948312	0.0499962	0.996164	2.51159	0.023049	VEGFC	None
ENSG00000132842	1	604	1042.56	0.68579	0.0918362	1	624	513.405	-0.37842	0.534218	0.35216	0.918367	1.03699	0.272281	VGF	None
ENSG00000132846	1	114	173.446	0.428613	0.153115	1	120	43.9167	-0.919726	0.93602	0.452747	0.994047	0.814981	0.028715	VHL	None
ENSG00000132849	1	1153	1920.26	1.14007	0.0323494	1	1157	1076.8	-0.354164	0.518385	0.207473	0.91354	1.49013	0.285347	VIL1	None
ENSG00000132854	1	513	627.824	0.186562	0.235401	1	551	503.078	-0.288551	0.476806	0.546785	0.899305	0.628192	0.321658	EZR	None
ENSG00000132855	1	48	14.4358	-0.845227	0.877001	1	39	53.793	0.256521	0.208927	0.949942	0.738553	0.0570002	0.680005	VIM	None
ENSG00000132872	1	84	332.261	2.0326	0.0024246	1	79	20.3463	-0.973676	0.978999	0.0431193	1	2.61536	0.00921761	VIP	None
ENSG00000132874	1	1287	1475.69	0.138428	0.254942	1	1367	1174.31	-0.57185	0.668542	0.567711	0.957065	0.593559	0.174871	VIPR1	None
ENSG00000132879	1	123	28.9774	-0.999726	0.999781	1	87	85.2323	-0.226186	0.439041	1	0.885212	9.49582e-05	0.357495	VIPR2	None
ENSG00000132881	1	97	80.3939	-0.304728	0.486885	1	101	505.376	2.22012	0.00128135	0.745319	0.0675076	0.312574	2.89233	VLDLR	None
ENSG00000132906	1	238	304.934	0.186737	0.235331	1	239	511.335	0.852991	0.0638837	0.546747	0.514332	0.62832	1.19461	BEST1	None
ENSG00000132911	1	268	165.494	-0.404486	0.5515	1	274	154.376	-0.478281	0.601866	0.7823	0.939708	0.258455	0.2205	VPREB1	None
ENSG00000132912	1	100	156.64	0.363935	0.172588	1	110	309.245	0.936754	0.0527755	0.476386	0.47702	0.762989	1.27757	TRPV1	None
ENSG00000132915	1	328	226.453	-0.738417	0.793643	1	320	500.331	0.726951	0.0841764	0.909084	0.570496	0.100375	1.07481	VRK1	None
ENSG00000132932	1	1816	2438.97	0.630488	0.102998	1	1679	1263.57	-0.765663	0.814724	0.369529	0.979634	0.987169	0.0889897	VRK2	None
ENSG00000132938	1	1469	1374.66	-0.339731	0.509081	1	1475	2442.36	1.06439	0.0389809	0.757895	0.419169	0.293213	1.40915	VSNL1	None
ENSG00000132950	1	206	137.246	-0.371049	0.529381	1	204	96.8093	-0.564639	0.663301	0.770082	0.956606	0.276231	0.17829	VTN	None
ENSG00000132952	1	112	83.9757	-0.323693	0.498846	1	122	29.3476	-0.989687	0.991771	0.751546	1	0.302034	0.00358847	VWF	None
ENSG00000132953	1	342	140.654	-0.828457	0.863797	1	217	104.152	-0.780835	0.826522	0.942925	0.981488	0.0635883	0.0827458	VWFP1	None
ENSG00000132958	1	282	67.8085	-0.989737	0.991811	1	262	89.162	-0.882607	0.906549	0.99754	0.991403	0.00357096	0.0426088	WARS1	None
ENSG00000132963	1	158	96.328	-0.690347	0.756825	1	143	237.765	0.645237	0.099921	0.892375	0.596817	0.121004	1.00034	WAS	None
ENSG00000132964	1	332	1685.76	2.23693	0.00120822	1	341	476.415	0.306016	0.191547	0.027081	0.719571	2.91785	0.717725	ZAN	None
ENSG00000132965	1	282	423.429	0.520172	0.128468	1	261	351.585	0.344766	0.178701	0.414225	0.713752	0.891206	0.747873	WIPF1	None
ENSG00000132970	1	477	631.32	0.225427	0.220414	1	495	161.642	-0.958015	0.966511	0.532225	0.998746	0.65676	0.0147932	EIF4H	None
ENSG00000132972	1	368	328.421	-0.293578	0.479926	1	398	163.229	-0.891707	0.913763	0.740769	0.991913	0.318826	0.0391663	CLIP2	None
ENSG00000132975	1	162	247.989	0.374927	0.169154	1	175	46.4677	-0.943723	0.955121	0.471744	0.997578	0.771717	0.0199417	LAT2	None
ENSG00000133019	1	1210	1044.58	-0.565982	0.664275	1	1189	848.057	-0.856337	0.885767	0.847795	0.988957	0.177652	0.0526806	CORO2A	None
ENSG00000133020	1	121	299.33	1.16964	0.030034	1	72	63.8099	-0.314829	0.493236	0.197859	0.905821	1.52239	0.306945	WEE1	None
ENSG00000133026	1	216	132.928	-0.592537	0.683668	1	163	135.142	-0.433033	0.570737	0.85726	0.929451	0.165155	0.243564	WFS1	None
ENSG00000133027	1	281	1058.65	2.18889	0.00142821	1	198	240.47	0.144671	0.252345	0.0303954	0.777903	2.84521	0.598005	NSD2	None
ENSG00000133028	1	132	150.077	0.0227467	0.306428	1	104	69.449	-0.559254	0.659397	0.611275	0.95528	0.513672	0.180853	NELFA	None
ENSG00000133030	1	422	400.055	-0.23349	0.443373	1	358	334.833	-0.276813	0.469565	0.716462	0.897146	0.353231	0.328304	WNT1	None
ENSG00000133048	1	139	251.911	0.890126	0.0587411	1	117	114.264	-0.220674	0.435788	0.278487	0.884056	1.23106	0.360725	WNT2	None
ENSG00000133055	1	141	318.755	1.38604	0.0170307	1	123	105.826	-0.401467	0.549485	0.143436	0.924507	1.76877	0.260044	WNT3 LOC101929777	None
ENSG00000133056	1	219	284.943	0.29681	0.194697	1	206	369.84	0.759196	0.0785442	0.503028	0.559447	0.710641	1.10489	WNT3 LOC101929777	None
ENSG00000133059	1	231	1532.03	2.81045	0.000138711	1	198	256.631	0.197743	0.231017	0.00566176	0.764679	3.85789	0.636356	WNT3	T2D only
ENSG00000133063	1	267	487.306	1.09346	0.0363077	1	210	200.021	-0.272054	0.466647	0.218743	0.895961	1.44	0.331012	WNT5A	None
ENSG00000133065	1	174	303.041	0.757833	0.0787759	1	145	151.175	-0.106971	0.371842	0.326212	0.851065	1.10361	0.429642	WNT6	None
ENSG00000133067	1	424	456.796	-0.0396404	0.336874	1	361	266.248	-0.616981	0.701706	0.636641	0.961364	0.472532	0.153845	WNT7A	None
ENSG00000133069	1	198	999.634	2.40804	0.000654316	1	160	156.354	-0.169661	0.406347	0.0174018	0.867937	3.18421	0.391103	WNT7B	None
ENSG00000133083	1	1107	1310.81	0.2115	0.225704	1	1064	1303.96	0.30479	0.191964	0.536531	0.719924	0.646461	0.716779	WNT8A	None
ENSG00000133101	1	108	339.21	1.47721	0.0132413	1	111	45.1257	-0.875462	0.900889	0.124403	0.991078	1.87807	0.0453285	WNT8B	None
ENSG00000133103	1	422	496.354	0.0816603	0.279403	1	424	888.397	0.874092	0.0609177	0.588477	0.504811	0.553768	1.21526	WNT10B	None
ENSG00000133104	1	257	1781.91	2.46834	0.000523681	1	256	520.303	0.676351	0.0936694	0.0149204	0.584695	3.28093	1.0284	WNT11	None
ENSG00000133105	1	265	201.682	-0.473691	0.598673	1	265	120.315	-0.880114	0.904574	0.811457	0.991403	0.22281	0.0435561	WNT2B	None
ENSG00000133106	1	384	519.312	0.469687	0.141647	1	370	249.972	-0.79404	0.836822	0.436536	0.983496	0.848794	0.0773668	WNT9A	None
ENSG00000133107	1	747	645.477	-0.456899	0.58706	1	777	632.021	-0.557405	0.658059	0.804846	0.954882	0.231317	0.181735	WNT9B	None
ENSG00000133110	1	239	165.511	-0.580864	0.675117	1	227	115.217	-0.812278	0.851095	0.85372	0.985398	0.170621	0.0700222	WNT9B	None
ENSG00000133111	1	90	61.1822	-0.676783	0.746531	1	86	76.1841	-0.374898	0.531904	0.886808	0.917814	0.126952	0.274167	GET1	None
ENSG00000133112	1	167	76.5616	-0.859638	0.888374	1	166	91.5581	-0.738855	0.79398	0.955656	0.9774	0.0514044	0.10019	WRN	None
ENSG00000133114	1	136	91.5002	-0.569313	0.666696	1	122	64.1592	-0.750704	0.803132	0.848796	0.979236	0.176072	0.0952133	WT1	None
ENSG00000133115	1	336	324.727	-0.198009	0.422558	1	334	232.251	-0.573385	0.66966	0.70321	0.957065	0.374114	0.174146	XBP1	None
ENSG00000133116	1	268	740.418	1.60115	0.00929125	1	261	273.015	-0.0890438	0.362318	0.100883	0.845636	2.03193	0.44091	XDH	None
ENSG00000133119	1	408	163.063	-0.938897	0.951277	1	372	294.385	-0.494231	0.613019	0.981969	0.942939	0.0216929	0.212526	XG XGY2	None
ENSG00000133121	1	704	1001.05	0.60519	0.108452	1	699	647.744	-0.356136	0.519664	0.378499	0.914078	0.964762	0.284278	XIST	None
ENSG00000133193	1	210	247.46	0.105844	0.268794	1	193	56.1624	-0.855062	0.88476	0.580009	0.988957	0.570581	0.0531745	XK	None
ENSG00000133195	1	1442	1314.33	-0.499487	0.616714	1	1404	1369.82	-0.302765	0.485656	0.820804	0.902202	0.209916	0.313672	XPA	None
ENSG00000133216	1	423	547.069	0.403969	0.160328	1	311	302.527	-0.261341	0.460114	0.46225	0.89341	0.794991	0.337134	XPC	None
ENSG00000133226	1	119	398.252	1.51659	0.0118496	1	128	59.3547	-0.744982	0.798709	0.116836	0.978326	1.9263	0.0976113	XPNPEP1	None
ENSG00000133243	1	312	873.953	2.18578	0.00144365	1	249	390.043	0.640262	0.100951	0.0306565	0.598373	2.84054	0.99589	XPNPEP2	None
ENSG00000133246	1	142	112.996	-0.439458	0.57511	1	130	338.636	1.42938	0.0151248	0.795763	0.283596	0.240249	1.82031	XPO1	None
ENSG00000133247	1	135	46.3081	-0.973673	0.978996	1	131	123.81	-0.220589	0.435738	0.991889	0.884056	0.00921887	0.360775	XRCC1	None
ENSG00000133250	1	135	113.125	-0.297668	0.482472	1	124	334.444	1.16963	0.0300352	0.742156	0.377279	0.316528	1.52237	XRCC2	None
ENSG00000133256	1	189	186.477	-0.109856	0.373388	1	175	62.4651	-0.762043	0.811915	0.666086	0.979468	0.427839	0.0904896	XRCC3	None
ENSG00000133265	1	113	67.5509	-0.761722	0.811665	1	100	74.4076	-0.534711	0.641725	0.918012	0.951752	0.090623	0.192651	XRCC4	None
ENSG00000133275	1	263	757.182	1.74585	0.0060355	1	239	205.14	-0.347092	0.513816	0.0762818	0.912342	2.21929	0.289193	XRCC5	None
ENSG00000133302	1	359	283.851	-0.400116	0.548584	1	378	261.963	-0.551486	0.653783	0.781428	0.953806	0.260757	0.184567	YES1	None
ENSG00000133313	1	182	159.612	-0.32855	0.501934	1	174	286.874	0.602913	0.108954	0.752571	0.616532	0.299353	0.962757	YY1	None
ENSG00000133315	1	401	608.983	0.662615	0.0963896	1	374	429.141	0.0735219	0.283037	0.359109	0.796813	1.01597	0.548157	YWHAB	None
ENSG00000133316	1	86	33.025	-0.789783	0.833498	1	80	37.6384	-0.509615	0.623862	0.929262	0.946979	0.0790955	0.204912	YWHAE	None
ENSG00000133317	1	60	44.1505	-0.571061	0.667967	1	58	80.5356	0.345017	0.17862	0.849272	0.713743	0.175245	0.74807	YWHAE	None
ENSG00000133318	1	114	100.776	-0.144454	0.392249	1	105	205.639	0.594336	0.110861	0.681323	0.619923	0.406438	0.955222	YWHAG	None
ENSG00000133321	1	67	51.9256	-0.471088	0.596867	1	65	80.0368	0.183521	0.236603	0.81077	0.767568	0.224123	0.625981	YWHAH	None
ENSG00000133328	1	67	43.294	-0.653565	0.729016	1	67	73.096	-0.021933	0.328041	0.878061	0.823629	0.137263	0.484072	YWHAZ	None
ENSG00000133392	1	591	781.926	0.43665	0.150817	1	589	1761.42	2.75789	0.000171352	0.449577	0.0175777	0.821549	3.76611	ZAP70	None
ENSG00000133393	1	296	248.927	-0.235651	0.444659	1	288	515.633	0.515024	0.129766	0.717345	0.64958	0.351973	0.886838	SF1	None
ENSG00000133398	1	125	159.94	0.179341	0.238262	1	126	46.7252	-0.92472	0.939992	0.549867	0.994634	0.622945	0.0268759	ZFP36	None
ENSG00000133401	1	1643	1239.75	-0.927115	0.941897	1	1558	1337.32	-0.720093	0.779548	0.978382	0.973692	0.0259964	0.108157	ZFP37	None
ENSG00000133422	1	97	315.607	1.36423	0.0180678	1	98	116.45	0.125867	0.260222	0.148118	0.783179	1.74309	0.584656	ZBTB14	None
ENSG00000133424	1	2224	1773.43	-0.800842	0.84214	1	2221	1880.05	-0.696045	0.761162	0.933553	0.971925	0.0746159	0.118523	ZFPL1	None
ENSG00000133433	1	68	43.1817	-0.472169	0.597617	1	72	191.794	1.10137	0.0356089	0.810989	0.407229	0.223577	1.44844	ZFX	None
ENSG00000133454	1	954	666.334	-0.878901	0.903612	1	973	654.834	-0.90042	0.920678	0.961908	0.992046	0.0440178	0.0358922	ZFY	None
ENSG00000133460	1	269	442.289	0.735212	0.0827032	1	230	277.763	0.140461	0.254094	0.334122	0.778751	1.08248	0.595005	ZIC1	None
ENSG00000133466	1	182	199.795	0.0121065	0.311487	1	178	165.292	-0.260986	0.459898	0.615474	0.893169	0.50656	0.337338	ZIC2	None
ENSG00000133477	1	103	156.523	0.525351	0.127172	1	95	94.3729	-0.125584	0.381892	0.411483	0.854322	0.89561	0.418059	ZIC3	None
ENSG00000133488	1	205	122.173	-0.700636	0.764662	1	208	213.818	-0.0967756	0.366407	0.896645	0.848024	0.11653	0.436036	ZNF2	None
ENSG00000133519	1	280	648.314	1.33239	0.0196804	1	226	156.703	-0.561177	0.66079	0.155423	0.956074	1.70597	0.179937	ZNF3	None
ENSG00000133561	1	171	302.791	0.462868	0.143504	1	206	691.083	1.12158	0.033873	0.438611	0.400405	0.843137	1.47015	ZNF711	None
ENSG00000133574	1	219	191.402	-0.230896	0.441831	1	234	389.226	0.433039	0.151847	0.715223	0.679121	0.354743	0.818595	ZNF7	None
ENSG00000133597	1	101	229.251	0.90414	0.056892	1	105	304.451	1.22789	0.0258876	0.273831	0.351723	1.24495	1.58691	ZNF8	None
ENSG00000133606	1	186	566.988	1.22154	0.0263144	1	172	208.157	0.147788	0.251056	0.183739	0.776995	1.57981	0.60023	CNBP	None
ENSG00000133612	1	194	335.108	0.728993	0.0838103	1	195	136.323	-0.601176	0.690023	0.336215	0.959034	1.0767	0.161136	ZNF10	None
ENSG00000133619	1	136	61.9823	-0.804952	0.845355	1	129	64.6666	-0.718934	0.77866	0.935381	0.973664	0.0729608	0.108652	ZNF12	None
ENSG00000133624	1	202	289.443	0.266018	0.205507	1	209	407.866	0.658911	0.0971337	0.514443	0.591813	0.687174	1.01263	ZNF14	None
ENSG00000133627	1	278	300.393	-0.0408334	0.337475	1	303	217.038	-0.550936	0.653385	0.63712	0.953806	0.471759	0.184831	ZNF708	None
ENSG00000133636	1	185	96.3181	-0.589034	0.681097	1	110	50.3172	-0.73914	0.794201	0.856141	0.9774	0.166791	0.10007	ZNF16	None
ENSG00000133639	1	124	277.937	1.19264	0.0283332	1	116	16.4835	-0.999622	0.999699	0.191566	1	1.5477	0.000130928	ZNF17	None
ENSG00000133640	1	246	204.024	-0.277273	0.469848	1	226	238.609	-0.0119499	0.323128	0.734038	0.821905	0.328043	0.490625	ZNF18	None
ENSG00000133641	1	81	60.6018	-0.359296	0.521715	1	72	202.217	1.07743	0.0377614	0.764938	0.415269	0.282567	1.42295	ZNF19	None
ENSG00000133657	1	371	315.419	-0.400253	0.548675	1	364	221.207	-0.779587	0.82555	0.781428	0.981488	0.260685	0.0832568	ZNF20	None
ENSG00000133661	1	414	185.395	-0.861848	0.89012	1	425	350.967	-0.387738	0.540364	0.956209	0.92072	0.0505512	0.267313	ZNF182	None
ENSG00000133665	1	185	117.444	-0.511855	0.625447	1	181	1217.5	2.52302	0.000426654	0.825303	0.0328253	0.203809	3.36992	ZNF22	None
ENSG00000133678	1	170	144.337	-0.332208	0.504267	1	168	79.4293	-0.764182	0.813574	0.753853	0.979634	0.29734	0.089603	ZNF23	None
ENSG00000133687	1	1015	1152.8	0.109841	0.267068	1	1042	1319.52	0.403057	0.1606	0.578861	0.688569	0.573379	0.794255	ZNF24	None
ENSG00000133703	1	225	200.589	-0.258818	0.458583	1	234	138.638	-0.67771	0.747233	0.726872	0.969313	0.338582	0.126544	ZNF26	None
ENSG00000133704	1	301	574.356	0.729152	0.083782	1	308	312.846	-0.110782	0.373886	0.336215	0.85207	1.07685	0.427261	ZNF28	None
ENSG00000133706	1	267	267.486	-0.0258717	0.329993	1	306	30.687	-0.961621	0.969386	0.630957	0.999092	0.481495	0.0135035	ZNF29P	None
ENSG00000133710	1	491	969.689	0.737879	0.0822321	1	457	122.601	-0.954024	0.96333	0.33333	0.998746	1.08496	0.0162251	ZSCAN20	None
ENSG00000133731	1	194	92.5283	-0.81352	0.852068	1	199	180.848	-0.268952	0.46475	0.937993	0.894823	0.0695257	0.332781	ZNF32	None
ENSG00000133739	1	116	178.326	0.340387	0.18012	1	110	34.0478	-0.82449	0.860679	0.485494	0.986399	0.744439	0.0651589	ZNF33A	None
ENSG00000133740	1	82	129.419	0.367877	0.17135	1	76	38.4789	-0.55622	0.657201	0.474253	0.954515	0.766115	0.182302	ZNF33B	None
ENSG00000133742	1	131	168.494	0.236238	0.21637	1	108	122.813	0.0350687	0.300637	0.527671	0.809773	0.664803	0.521958	ZNF35	None
ENSG00000133773	1	355	299.38	-0.353753	0.51812	1	352	974.469	1.43089	0.0150616	0.762741	0.282854	0.28557	1.82213	ZNF35	None
ENSG00000133789	1	311	672.632	0.85519	0.0635691	1	309	2559.29	3.13794	3.50445e-05	0.290816	0.00587006	1.19675	4.45538	ZKSCAN1	CAD only
ENSG00000133794	1	355	1050.45	1.61823	0.00883871	1	278	1492.52	3.44196	8.91421e-06	0.0972008	0.00214199	2.05361	5.04992	ZNF37A	CAD only
ENSG00000133800	1	232	347.63	0.474023	0.140475	1	235	222.463	-0.245035	0.45027	0.434307	0.889048	0.8524	0.346527	ZSCAN21	None
ENSG00000133805	1	699	659.632	-0.340159	0.509356	1	677	1107.57	1.05612	0.0397714	0.758209	0.423209	0.292978	1.40043	ZNF41	None
ENSG00000133808	1	421	288.053	-0.726684	0.78461	1	329	249.751	-0.620069	0.703997	0.905047	0.961819	0.105346	0.152429	MZF1	None
ENSG00000133812	1	1448	2745.41	0.951225	0.0510303	1	1450	4763.15	2.16607	0.00154512	0.25927	0.0771057	1.29217	2.81104	ZNF43	None
ENSG00000133816	1	728	562.55	-0.741527	0.796042	1	651	573.821	-0.498756	0.616199	0.910357	0.944173	0.0990639	0.210279	ZNF43	None
ENSG00000133818	1	129	203.569	0.575428	0.115158	1	136	212.254	0.571347	0.116102	0.391171	0.628767	0.938707	0.93516	ZNF45	None
ENSG00000133835	1	468	678.008	0.416886	0.156516	1	477	473.89	-0.141451	0.390589	0.457491	0.859281	0.805441	0.40828	ZBTB25	None
ENSG00000133858	1	124	27.9923	-0.958557	0.966942	1	85	141.278	0.426987	0.153584	0.987909	0.679708	0.0145994	0.813655	ZNF56P	None
ENSG00000133863	1	185	132.72	-0.444038	0.578237	1	174	655.515	1.79091	0.00525608	0.798437	0.167331	0.237894	2.27934	ZNF66	None
ENSG00000133872	1	129	57.1541	-0.81108	0.850155	1	128	192.846	0.367735	0.171395	0.937206	0.704484	0.0705018	0.766002	ZNF66	None
ENSG00000133874	1	167	237.453	0.315905	0.188206	1	161	70.4522	-0.82954	0.864649	0.495615	0.986886	0.725367	0.0631603	ZNF69	None
ENSG00000133878	1	123	150.224	0.0834139	0.278625	1	118	51.7187	-0.671261	0.742353	0.588195	0.967919	0.55498	0.129389	ZNF70	None
ENSG00000133884	1	71	117.468	0.637197	0.101589	1	66	120.934	0.752602	0.0796704	0.367387	0.563739	0.993152	1.0987	ZNF74	None
ENSG00000133895	1	50	41.3032	-0.339336	0.508828	1	37	40.2427	0.020635	0.307427	0.757809	0.812699	0.293429	0.512257	ZNF75D	None
ENSG00000133935	1	87	67.9806	-0.476463	0.6006	1	64	60.5528	-0.231455	0.442164	0.812336	0.886608	0.221414	0.354417	ZNF75A	None
ENSG00000133937	1	122	142.274	0.0779594	0.281052	1	130	47.9264	-0.955719	0.964681	0.589996	0.998746	0.551213	0.0156165	ZNF76	None
ENSG00000133943	1	426	745.721	1.07028	0.038426	1	423	1051.84	1.82642	0.00470713	0.224301	0.156558	1.41537	2.32724	ZNF79	None
ENSG00000133958	1	769	2069.14	1.41574	0.0157034	1	723	934.668	0.221345	0.221955	0.137554	0.75377	1.80401	0.653734	ZNF80	None
ENSG00000133961	1	417	495.352	0.0942255	0.273856	1	435	568.283	0.244518	0.213309	0.585068	0.743017	0.562478	0.670991	ZNF84	None
ENSG00000133962	1	652	1985.53	2.35115	0.00080477	1	661	936.447	0.553482	0.120308	0.0204494	0.636478	3.09433	0.919706	ZNF221	None
ENSG00000133980	1	170	117.771	-0.61794	0.702417	1	196	238.218	0.147625	0.251123	0.864638	0.776995	0.153405	0.600113	ZNF85	None
ENSG00000133983	1	233	643.938	1.46805	0.0135851	1	234	187.975	-0.401842	0.549735	0.126204	0.924554	1.86694	0.259847	ZNF85	None
ENSG00000133985	1	224	330.395	0.696178	0.0898522	1	228	252.478	-0.00213957	0.318347	0.347993	0.821093	1.04647	0.497099	ZNF90	None
ENSG00000133997	1	170	80.3311	-0.731584	0.788379	1	179	87.1652	-0.726401	0.784393	0.906804	0.97486	0.103265	0.105466	ZNF91	None
ENSG00000134001	1	188	65.6086	-0.896539	0.917597	1	183	242.191	0.238115	0.215673	0.968394	0.744536	0.0373481	0.666204	ZNF99	None
ENSG00000134007	1	153	107.446	-0.53562	0.642376	1	163	169.254	-0.0806984	0.357938	0.835752	0.842535	0.192211	0.446192	ZNF222	None
ENSG00000134013	1	657	1044.85	0.770095	0.0767113	1	627	483.952	-0.591182	0.682673	0.32191	0.958481	1.11514	0.165787	ZNF121	None
ENSG00000134014	1	270	229.086	-0.311997	0.491451	1	268	137.512	-0.816043	0.854047	0.747344	0.985839	0.30852	0.068518	ZNF124	None
ENSG00000134020	1	823	881.652	-0.0364934	0.335293	1	822	628.338	-0.792585	0.835686	0.635172	0.983496	0.474575	0.077957	MKRN3	None
ENSG00000134028	1	90	102.276	0.0453657	0.295854	1	89	50.618	-0.653344	0.72885	0.602966	0.9658	0.528923	0.137362	MKRN7P	None
ENSG00000134030	1	989	1914.3	2.15013	0.00163199	1	960	995.494	-0.129188	0.383857	0.0333413	0.854897	2.78728	0.415831	ZNF131	None
ENSG00000134042	1	203	82.0322	-0.976616	0.981344	1	228	165.459	-0.655981	0.730832	0.992918	0.966358	0.00817863	0.136183	ZNF132	None
ENSG00000134046	1	166	113.176	-0.542748	0.64749	1	167	154.985	-0.212855	0.431197	0.838356	0.88242	0.188767	0.365325	ZNF133	None
ENSG00000134049	1	174	55.1881	-0.909701	0.92805	1	166	193.642	0.0574601	0.290302	0.972255	0.8036	0.0324287	0.53715	ZNF134	None
ENSG00000134056	1	115	478.127	1.68026	0.00735655	1	114	321.861	1.04042	0.041308	0.0863371	0.428896	2.13333	1.38397	ZNF135	None
ENSG00000134057	1	112	457.575	1.99994	0.0027003	1	115	232.899	0.776883	0.0755875	0.0459644	0.550522	2.56859	1.12155	ZNF136	None
ENSG00000134058	1	190	753.142	1.68987	0.00714791	1	193	478.192	0.942513	0.052075	0.0846491	0.474067	2.14582	1.28337	ZNF138	None
ENSG00000134061	1	118	142.62	0.136729	0.255651	1	131	106.885	-0.361771	0.523324	0.568322	0.915874	0.592352	0.281229	ZNF140	None
ENSG00000134070	1	329	303.797	-0.311295	0.491009	1	265	440.548	0.852801	0.0639109	0.747149	0.514332	0.308911	1.19442	ZNF141	None
ENSG00000134072	1	75	71.9338	-0.247252	0.451601	1	71	78.1061	-0.0235114	0.328822	0.721401	0.824528	0.345245	0.483039	ZNF142	None
ENSG00000134077	1	150	935.187	3.04153	5.31032e-05	1	156	173.405	0.0203248	0.307574	0.00270227	0.812699	4.27488	0.51205	ZNF143	T2D only
ENSG00000134086	1	172	86.0485	-0.703304	0.766699	1	168	123.581	-0.382252	0.536742	0.89698	0.919613	0.115375	0.270235	PCGF2	None
ENSG00000134107	1	140	71.4839	-0.846021	0.877626	1	139	110.392	-0.404966	0.55182	0.950051	0.925573	0.0566904	0.258202	PCGF2	None
ENSG00000134108	1	222	152.639	-0.617722	0.702255	1	217	156.726	-0.524381	0.634346	0.864609	0.950769	0.153505	0.197674	ZBTB16	None
ENSG00000134109	1	150	85.5093	-0.789476	0.833259	1	137	126.105	-0.247982	0.45204	0.929258	0.889704	0.07922	0.344823	ZNF146	None
ENSG00000134115	1	1278	1076.61	-0.647496	0.72446	1	1194	1170.53	-0.285469	0.474899	0.875621	0.899128	0.139986	0.323399	TRIM25	None
ENSG00000134121	1	742	393.874	-0.967292	0.973908	1	757	790.995	-0.0879741	0.361755	0.989473	0.845636	0.0114822	0.441585	ZNF148	None
ENSG00000134138	1	430	527.15	0.356598	0.174909	1	425	346.674	-0.666129	0.738477	0.479515	0.967601	0.757188	0.131663	ZBTB17	None
ENSG00000134146	1	581	801.424	0.375763	0.168895	1	481	464.08	-0.221551	0.436304	0.471564	0.884056	0.772383	0.360211	ZNF154	None
ENSG00000134152	1	306	371.691	0.132963	0.25723	1	303	141.234	-0.799022	0.840716	0.569171	0.983595	0.589679	0.0753506	ZNF155	None
ENSG00000134153	1	107	157.603	0.298092	0.194256	1	86	44.9274	-0.586949	0.679569	0.502843	0.957768	0.711626	0.167766	ZNF157	None
ENSG00000134160	1	530	506.078	-0.308987	0.489557	1	508	289.547	-0.948403	0.95885	0.746451	0.998222	0.310196	0.0182494	VEZF1	None
ENSG00000134183	1	80	214.564	1.3038	0.0212341	1	82	225.613	1.36716	0.0179252	0.162017	0.300723	1.67297	1.74654	ZNF165	None
ENSG00000134184	1	108	141.293	0.304747	0.191979	1	110	196.715	0.986428	0.0469858	0.49942	0.454576	0.716747	1.32803	TRIM26	None
ENSG00000134186	1	47	140.3	1.43082	0.0150647	1	46	20.6444	-0.914995	0.932257	0.133918	0.993569	1.82204	0.0304643	TRIM26	None
ENSG00000134193	1	137	100.521	-0.405617	0.552256	1	139	83.4403	-0.57576	0.671391	0.782649	0.957065	0.25786	0.173024	TRIM26	None
ENSG00000134198	1	267	514.772	0.819718	0.068802	1	286	195.893	-0.549289	0.652198	0.30335	0.953393	1.1624	0.185621	TRIM26	None
ENSG00000134200	1	112	279.607	0.958475	0.0501743	1	129	87.8061	-0.421038	0.562615	0.25813	0.929276	1.29952	0.249789	TRIM26	None
ENSG00000134201	1	199	221.74	0.0178661	0.308742	1	200	205.314	-0.129226	0.383878	0.613308	0.854897	0.510405	0.415807	TRIM26	None
ENSG00000134202	1	100	137.738	0.337	0.181223	1	105	119.013	0.0149458	0.310132	0.486641	0.814258	0.741787	0.508454	TRIM26	None
ENSG00000134207	1	312	404.546	0.402976	0.160624	1	323	203.516	-0.887571	0.910483	0.462662	0.991913	0.79419	0.040728	TRIM26	None
ENSG00000134215	1	1102	649.156	-0.931791	0.945619	1	1059	1347.6	0.388863	0.164874	0.980052	0.6947	0.0242836	0.782847	ZNF174	None
ENSG00000134216	1	354	397.395	0.0220472	0.306759	1	359	254.182	-0.589475	0.681421	0.611696	0.957804	0.513203	0.166585	ZNF175	None
ENSG00000134222	1	121	280.221	1.39796	0.0164868	1	120	1447.33	6.40014	1.36046e-13	0.141037	5.2753e-10	1.78286	12.8663	ZNF177	CAD only
ENSG00000134240	1	129	123.495	-0.242382	0.448679	1	125	91.8433	-0.615213	0.700395	0.720045	0.961038	0.348064	0.154657	ZNF177 ZNF559-ZNF177	None
ENSG00000134242	1	126	188.16	0.38161	0.167091	1	142	291.219	0.840158	0.0657451	0.470105	0.51906	0.777046	1.18214	RNF112	None
ENSG00000134243	1	196	518.363	1.27246	0.0230589	1	192	1573.63	3.44457	8.80666e-06	0.169472	0.00214199	1.63716	5.05519	ZNF180	CAD only
ENSG00000134245	1	183	221.259	0.175988	0.2396	1	182	76.6897	-0.959495	0.967691	0.551705	0.998746	0.620514	0.0142633	RNF113A	None
ENSG00000134247	1	252	737.146	1.7506	0.00594861	1	260	383.734	0.462586	0.143581	0.0758102	0.668237	2.22558	0.842904	ZNF184	None
ENSG00000134248	1	64	40.015	-0.668562	0.740314	1	100	69.7012	-0.473175	0.598315	0.883437	0.938162	0.130584	0.22307	ZNF185	None
ENSG00000134249	1	76	578.992	3.8335	1.34155e-06	1	73	48.3228	-0.592537	0.683668	0.000134766	0.958689	5.87239	0.165155	ZSCAN26	T2D only
ENSG00000134250	1	156	2113.41	4.77622	7.63972e-09	1	144	123.869	-0.244024	0.449664	2.05721e-06	0.888626	8.11692	0.347112	ZNF189	T2D only
ENSG00000134253	1	110	204.178	0.937685	0.0526617	1	109	39.9354	-0.980937	0.984791	0.263451	1	1.27851	0.00665599	ZKSCAN8	None
ENSG00000134255	1	128	83.2026	-0.599945	0.689116	1	128	98.8991	-0.446461	0.579894	0.858539	0.932743	0.161708	0.236651	ZSCAN9	None
ENSG00000134256	1	183	995.162	3.31559	1.59174e-05	1	188	94.5104	-0.840267	0.873092	0.00107529	0.987175	4.79813	0.0589402	ZNF195	T2D only
ENSG00000134258	1	247	338.842	0.383009	0.166662	1	258	109.609	-0.95769	0.966251	0.469863	0.998746	0.778163	0.0149099	ZMYM2	None
ENSG00000134259	1	262	625.369	1.92035	0.00349637	1	233	257.861	-0.000304923	0.317458	0.0546483	0.820244	2.45638	0.498314	ZNF200	None
ENSG00000134262	1	67	95.8241	0.390825	0.164278	1	76	229.883	1.64094	0.00826756	0.467628	0.208323	0.784419	2.08262	ZNF202	None
ENSG00000134265	1	167	239.256	0.272808	0.203086	1	160	70.66	-0.696932	0.761838	0.512231	0.971925	0.692319	0.118137	ZNF205	None
ENSG00000134278	1	603	702.301	0.0932653	0.274277	1	612	666.874	-0.0135615	0.323918	0.585171	0.821905	0.56181	0.489565	ZNF207	None
ENSG00000134283	1	512	922.05	0.588989	0.112063	1	542	1955.06	1.68903	0.00716598	0.385611	0.195395	0.950538	2.14472	ZNF208	None
ENSG00000134285	1	106	62.2829	-0.495776	0.614104	1	98	37.1446	-0.795597	0.838039	0.818775	0.983496	0.211758	0.076736	ZNF213	None
ENSG00000134287	1	164	90.5091	-0.543312	0.647895	1	147	55.2092	-0.790143	0.833779	0.838601	0.983112	0.188495	0.0789489	ZNF214	None
ENSG00000134291	1	120	288.468	1.25502	0.0241323	1	110	125.442	0.0394781	0.298582	0.174321	0.809073	1.6174	0.524936	ZNF215	None
ENSG00000134294	1	70	66.1063	-0.154445	0.397801	1	81	46.4246	-0.625956	0.708372	0.684748	0.962886	0.400334	0.149739	ZFAND5	None
ENSG00000134297	1	125	48.3948	-0.903483	0.92311	1	108	119.964	0.0389359	0.298835	0.970409	0.809284	0.0347467	0.524569	ZNF217	None
ENSG00000134308	1	151	378.338	1.36688	0.0179389	1	105	205.189	0.858466	0.0631029	0.147391	0.512809	1.7462	1.19995	ZNF223	None
ENSG00000134313	1	212	153.581	-0.546707	0.650338	1	192	254.351	0.258699	0.208139	0.839911	0.737674	0.186861	0.681646	ZNF224	None
ENSG00000134317	1	391	575.184	0.500586	0.133463	1	418	152.941	-0.983328	0.986698	0.423074	1	0.87464	0.00581568	ZNF225	None
ENSG00000134318	1	521	856.186	0.563204	0.118005	1	539	630.722	0.0512718	0.293134	0.394886	0.803683	0.928101	0.532934	ZNF226	None
ENSG00000134321	1	95	143.435	0.617765	0.105713	1	75	72.1549	-0.231976	0.442473	0.373924	0.886608	0.97587	0.354113	ZNF227	None
ENSG00000134323	1	114	102.666	-0.269653	0.465178	1	112	131.352	0.100021	0.271323	0.730697	0.790444	0.332381	0.566514	ZNF112	None
ENSG00000134324	1	502	673.86	0.509223	0.131242	1	532	756.437	0.645351	0.0998975	0.419608	0.596817	0.881928	1.00045	ZNF229	None
ENSG00000134326	1	107	64.2185	-0.793862	0.836683	1	75	47.3946	-0.755697	0.806997	0.93074	0.979455	0.0774391	0.0931283	ZNF230	None
ENSG00000134330	1	111	440.632	1.52402	0.0116021	1	90	277.436	1.26824	0.0233143	0.115473	0.341146	1.93546	1.63238	ZNF232	None
ENSG00000134333	1	148	86.8825	-0.6671	0.73921	1	140	231.012	0.548279	0.121555	0.882918	0.638542	0.131232	0.915227	ZNF236	None
ENSG00000134339	1	159	151.161	-0.189729	0.417784	1	155	389.029	1.24804	0.0245738	0.69912	0.345546	0.379048	1.60953	SLC30A1	None
ENSG00000134343	1	2161	2249.64	-0.112421	0.374767	1	2181	2232.3	-0.144515	0.392283	0.666714	0.860391	0.426238	0.406401	SLC30A2	None
ENSG00000134352	1	171	135.216	-0.538809	0.644661	1	171	94.2486	-0.866903	0.894116	0.837252	0.990144	0.190668	0.048606	SLC30A3	None
ENSG00000134363	1	113	361.721	2.03808	0.00238088	1	104	104.459	-0.184118	0.414568	0.0425689	0.873181	2.62326	0.382405	SLC30A4	None
ENSG00000134365	1	173	143.77	-0.307338	0.488522	1	202	208.403	-0.0884328	0.361997	0.745837	0.845636	0.311116	0.441295	ZP2	None
ENSG00000134369	1	498	1470.75	2.45712	0.000545984	1	437	733.885	1.11484	0.0344434	0.0153192	0.403254	3.26282	1.46289	ZP2	None
ENSG00000134371	1	237	195.534	-0.347853	0.514306	1	326	354.526	-0.0329644	0.333526	0.760496	0.827316	0.288778	0.47687	ZP3	None
ENSG00000134375	1	137	287.705	1.34525	0.0190144	1	146	189.976	0.29845	0.194133	0.15287	0.722705	1.72092	0.711901	MAP3K12	None
ENSG00000134376	1	379	270.166	-0.631009	0.712135	1	378	696.582	0.952268	0.0509064	0.868726	0.467822	0.147438	1.29323	ZXDA	None
ENSG00000134389	1	117	103.891	-0.27832	0.470491	1	119	96.3707	-0.378774	0.534451	0.734411	0.918367	0.327448	0.272092	ZYX	None
ENSG00000134398	1	151	59.8251	-0.943543	0.954978	1	143	89.6537	-0.637603	0.717056	0.983072	0.964138	0.0200066	0.144447	ZYX	None
ENSG00000134419	1	61	51.4789	-0.288948	0.477052	1	69	7.90296	-0.996367	0.997102	0.738733	1	0.321434	0.00126063	LUZP1	None
ENSG00000134438	1	138	105.509	-0.388922	0.541148	1	162	156.22	-0.0984881	0.367316	0.777425	0.848261	0.266684	0.43496	PRDM2	None
ENSG00000134440	1	172	256.17	0.462579	0.143583	1	178	92.9981	-0.822197	0.858878	0.438611	0.986399	0.842898	0.0660687	DNALI1	None
ENSG00000134443	1	192	466.947	1.57099	0.0101409	1	189	79.8563	-0.942874	0.954445	0.106334	0.997485	1.99392	0.0202491	PTP4A1	None
ENSG00000134444	1	472	750.907	0.460539	0.144142	1	413	560.821	0.25663	0.208888	0.439125	0.738553	0.841209	0.680087	PTP4A1	None
ENSG00000134452	1	334	697.112	1.01224	0.0441941	1	312	263.619	-0.370487	0.529013	0.242881	0.917315	1.35464	0.276534	LRP8	None
ENSG00000134453	1	217	111.201	-0.916194	0.933211	1	218	137.633	-0.796537	0.838773	0.974957	0.983496	0.0300203	0.0763556	LAPTM5	None
ENSG00000134460	1	339	364.137	-0.0676763	0.351169	1	305	266.89	-0.463407	0.591549	0.64787	0.935532	0.454484	0.22801	BSND	None
ENSG00000134461	1	267	475.104	0.679786	0.092999	1	258	191.711	-0.463027	0.591286	0.354209	0.935367	1.03152	0.228202	CSDE1	None
ENSG00000134463	1	177	423.132	1.21859	0.0265145	1	178	84.583	-0.86801	0.894992	0.184568	0.990144	1.57652	0.0481807	EVI5	None
ENSG00000134470	1	267	451.899	1.0485	0.0405114	1	256	271.063	-0.091141	0.363425	0.231147	0.845636	1.39242	0.439586	DAP3	None
ENSG00000134480	1	49	185.712	1.56867	0.0102089	1	56	21.1633	-0.867217	0.894365	0.106695	0.990144	1.99102	0.0484851	NPHS2	None
ENSG00000134489	1	151	206.139	0.322964	0.185847	1	120	69.4549	-0.783227	0.828385	0.492755	0.981804	0.730844	0.0817678	BTG2	None
ENSG00000134490	1	474	906.894	1.27468	0.0229251	1	489	407.13	-0.506777	0.621855	0.168936	0.946623	1.63969	0.206311	PXDN	None
ENSG00000134504	1	589	306.263	-0.992194	0.993772	1	581	437.5	-0.792578	0.83568	0.998562	0.983496	0.00271333	0.07796	ALMS1	None
ENSG00000134508	1	328	394.587	0.176124	0.239545	1	313	328.223	-0.109452	0.373172	0.551705	0.851728	0.620612	0.428091	MOGS	None
ENSG00000134516	1	1262	932.824	-0.827634	0.86315	1	1277	1061.41	-0.644115	0.721926	0.942785	0.964507	0.0639139	0.141507	RNF103	None
ENSG00000134531	1	149	60.8663	-0.967419	0.974009	1	143	107.821	-0.578427	0.673337	0.98948	0.957065	0.0114372	0.171767	TUBA1A	None
ENSG00000134532	1	937	830.56	-0.544982	0.649096	1	982	852.622	-0.594567	0.685159	0.839371	0.958977	0.187691	0.164208	PAX8	None
ENSG00000134533	1	498	500.463	-0.134652	0.386848	1	502	705.759	0.426758	0.15365	0.676853	0.679817	0.41246	0.813468	IL1R2	None
ENSG00000134538	1	460	447.842	-0.159462	0.400607	1	469	1610.65	1.85958	0.00424209	0.686431	0.146605	0.397282	2.37242	MALL	None
ENSG00000134539	1	366	339.585	-0.25854	0.458415	1	278	200.927	-0.513844	0.626857	0.726872	0.947078	0.338741	0.202832	CXCR4	None
ENSG00000134545	1	107	49.1341	-0.757861	0.808673	1	93	157.835	0.542586	0.122931	0.917243	0.640062	0.0922272	0.910338	FZD5	None
ENSG00000134548	1	172	422.96	1.48284	0.0130338	1	169	134.151	-0.484763	0.606387	0.123062	0.94151	1.88493	0.21725	SCG2	None
ENSG00000134551	1	110	40.0968	-0.815343	0.853498	1	100	33.5468	-0.801868	0.842942	0.938834	0.983641	0.0687976	0.0742024	BRPF1	None
ENSG00000134569	1	110	114.005	-0.0599001	0.347166	1	74	67.1887	-0.194091	0.420295	0.644712	0.877746	0.459462	0.376445	IFRD2	None
ENSG00000134571	1	127	157.628	0.146275	0.251681	1	113	34.7009	-0.961193	0.969044	0.565074	0.998961	0.599149	0.0136565	MAPKAPK3	None
ENSG00000134575	1	101	108.28	-0.047739	0.340965	1	88	29.0512	-0.88873	0.911402	0.639696	0.991913	0.467291	0.0402899	SEMA3B	None
ENSG00000134612	1	281	418.162	0.272721	0.203117	1	306	1219.19	1.1341	0.0328342	0.512231	0.394907	0.692254	1.48367	SLMAP	None
ENSG00000134627	1	277	328.871	0.111762	0.26624	1	336	105.665	-0.985432	0.988377	0.578296	1	0.574726	0.00507757	MANF	None
ENSG00000134640	1	147	2739.9	6.34898	1.99719e-13	1	150	280.448	0.726542	0.0842499	4.30238e-10	0.570496	12.6996	1.07443	USP7	T2D only
ENSG00000134644	1	250	1132.29	2.33512	0.000852636	1	258	101.105	-0.892472	0.91437	0.0211393	0.992009	3.06924	0.038878	RAB7A	None
ENSG00000134668	1	95	69.7365	-0.571566	0.668335	1	99	116.477	0.0788611	0.28065	0.849572	0.795307	0.175006	0.551835	KCNAB1	None
ENSG00000134684	1	104	341.438	1.58543	0.00972582	1	107	234.75	0.918211	0.0550843	0.10355	0.483246	2.01207	1.25897	SLBP	None
ENSG00000134686	1	338	208.055	-0.645991	0.723332	1	352	272.06	-0.441471	0.576483	0.874857	0.931095	0.140662	0.239213	ST8SIA4	None
ENSG00000134690	1	136	63.1053	-0.890107	0.912494	1	129	95.3627	-0.508957	0.623396	0.966006	0.946979	0.0397698	0.205236	REEP5	None
ENSG00000134697	1	141	316.298	1.06929	0.0385188	1	144	333.717	1.15921	0.0308343	0.224602	0.3842	1.41433	1.51097	DEK	None
ENSG00000134698	1	112	185.126	0.518207	0.128962	1	84	77.3565	-0.21251	0.430995	0.415267	0.88217	0.889537	0.365528	ALDH5A1	None
ENSG00000134709	1	184	336.76	0.779241	0.0752002	1	187	186.946	-0.161759	0.401895	0.318137	0.865384	1.12378	0.395887	PRRC2A	None
ENSG00000134716	1	144	307.206	0.984105	0.0472441	1	149	138.164	-0.228791	0.440583	0.249651	0.885642	1.32565	0.355972	PRRC2A	None
ENSG00000134717	1	96	107.478	0.0176025	0.308867	1	79	78.8577	-0.102514	0.36946	0.613437	0.849229	0.510229	0.432433	PRRC2A	None
ENSG00000134744	1	224	625.299	1.38512	0.0170734	1	207	118.168	-0.69065	0.757055	0.143672	0.971719	1.76768	0.120872	PRRC2A	None
ENSG00000134748	1	48	77.3852	0.585083	0.112947	1	47	36.9434	-0.435981	0.572741	0.387305	0.929714	0.947124	0.242041	PRRC2A	None
ENSG00000134755	1	131	95.9313	-0.569982	0.667183	1	137	81.5226	-0.765265	0.814414	0.849011	0.979634	0.175755	0.0891546	PRRC2A	None
ENSG00000134757	1	183	164.433	-0.244077	0.449696	1	196	127.602	-0.592342	0.683525	0.720375	0.958689	0.347081	0.165246	PRRC2A	None
ENSG00000134758	1	141	77.0143	-0.780428	0.826204	1	138	115.759	-0.365885	0.526006	0.925129	0.916446	0.0829126	0.279009	BAG6	None
ENSG00000134759	1	199	114.738	-0.686492	0.753895	1	189	211.525	0.0564262	0.290774	0.890807	0.803683	0.122689	0.536445	BAG6	None
ENSG00000134760	1	295	370.495	0.157277	0.247159	1	298	243.794	-0.31039	0.49044	0.560718	0.904723	0.607023	0.309415	BAG6	None
ENSG00000134762	1	218	219.716	-0.14059	0.390114	1	207	71.001	-0.993619	0.994909	0.679451	1	0.408808	0.00221672	BAG6	None
ENSG00000134765	1	205	107.375	-0.721274	0.780455	1	174	182.444	-0.0722262	0.353525	0.902738	0.840572	0.107652	0.45158	BAG6	None
ENSG00000134769	1	794	230.346	-0.995247	0.996208	1	820	1326.19	0.58739	0.112424	0.99975	0.623122	0.00164998	0.94914	BAG6	None
ENSG00000134775	1	1049	1045.82	-0.227677	0.439923	1	1080	1142.92	-0.0811473	0.358173	0.714341	0.842851	0.356623	0.445908	BAG6	None
ENSG00000134779	1	114	116.035	-0.00928851	0.321826	1	117	286.263	0.872462	0.0611428	0.624895	0.504814	0.492378	1.21365	GPANK1	None
ENSG00000134780	1	169	172.974	-0.120924	0.37936	1	170	264.225	0.471293	0.141212	0.670224	0.665506	0.420948	0.850128	GPANK1	None
ENSG00000134802	1	96	175.619	0.74079	0.0817205	1	98	126.513	0.190862	0.233708	0.332432	0.766899	1.08767	0.631327	GPANK1	None
ENSG00000134809	1	65	36.9854	-0.704091	0.767299	1	67	105.61	0.499391	0.133772	0.897335	0.654613	0.115035	0.873634	GPANK1	None
ENSG00000134812	1	68	123.946	0.61593	0.106109	1	76	81.3103	0.0253192	0.305213	0.374537	0.810647	0.974246	0.515398	GPANK1	None
ENSG00000134815	1	201	268.946	0.286257	0.198353	1	206	141.465	-0.528401	0.637213	0.507571	0.950893	0.70256	0.195715	GPANK1	None
ENSG00000134817	1	90	88.1736	-0.148776	0.394645	1	89	93.2319	-0.0652169	0.3499	0.682943	0.838153	0.403794	0.456056	GPANK1	None
ENSG00000134824	1	213	1129.21	2.67817	0.00023491	1	205	582.001	1.46925	0.0135396	0.00851111	0.270592	3.6291	1.86839	DDX39B	T2D only
ENSG00000134825	1	105	386.143	2.14936	0.00163627	1	101	224.074	1.15066	0.0315034	0.0333937	0.388542	2.78615	1.50164	DDX39B	None
ENSG00000134827	1	48	90.5379	0.819548	0.0688279	1	54	59.082	0.0517344	0.292921	0.30335	0.803683	1.16224	0.533249	DDX39B	None
ENSG00000134830	1	130	123.211	-0.194113	0.420308	1	142	121.098	-0.271135	0.466084	0.701285	0.895605	0.376433	0.331536	DDX39B	None
ENSG00000134851	1	229	925.908	2.00804	0.00262941	1	231	806.525	1.69089	0.00712618	0.0451542	0.195395	2.58014	2.14714	DDX39B	None
ENSG00000134852	1	439	2395.78	2.33797	0.000843916	1	437	1642.25	1.62707	0.00861242	0.0210258	0.21336	3.0737	2.06487	DDX39B	None
ENSG00000134853	1	220	471.733	0.916812	0.0552618	1	230	179.636	-0.380912	0.535858	0.2692	0.91945	1.25757	0.27095	DDX39B	None
ENSG00000134864	1	176	111.373	-0.666961	0.739105	1	173	209.345	0.14195	0.253475	0.882918	0.778751	0.131294	0.596065	DDX39B	None
ENSG00000134871	1	983	1068.4	0.0323108	0.301927	1	950	2799.31	3.15058	3.31631e-05	0.609214	0.00574077	0.520099	4.47934	ABHD16A	CAD only
ENSG00000134873	1	530	657.084	0.233509	0.217386	1	531	472.909	-0.360276	0.522352	0.528743	0.915288	0.662769	0.282037	ABHD16A	None
ENSG00000134874	1	144	173.896	0.121623	0.262023	1	138	185.301	0.28708	0.198066	0.574347	0.726756	0.581661	0.703189	ABHD16A	None
ENSG00000134882	1	414	305.953	-0.500573	0.617479	1	421	213.64	-0.829477	0.864599	0.820988	0.986886	0.209378	0.0631854	ABHD16A	None
ENSG00000134884	1	100	49.4091	-0.901957	0.921898	1	86	78.8124	-0.279865	0.471442	0.970014	0.898121	0.0353172	0.326572	ABHD16A	None
ENSG00000134897	1	182	100.321	-0.676834	0.746569	1	171	99.5401	-0.63844	0.71768	0.886808	0.964156	0.12693	0.144069	ABHD16A	None
ENSG00000134899	1	156	83.5371	-0.719179	0.778848	1	148	124.651	-0.330294	0.503045	0.902048	0.90944	0.108548	0.298393	ABHD16A	None
ENSG00000134900	1	448	233.272	-0.775913	0.822689	1	435	1406.93	1.55615	0.0105839	0.923651	0.238121	0.0847641	1.97535	SLC39A7	None
ENSG00000134901	1	121	142.135	0.0636173	0.287502	1	122	119.171	-0.150158	0.395413	0.595459	0.861762	0.541359	0.402949	SLC39A7	None
ENSG00000134905	1	357	365.975	-0.103259	0.369857	1	389	1298.8	1.82638	0.00470772	0.662875	0.156558	0.431966	2.32719	SLC39A7	None
ENSG00000134909	1	652	538.562	-0.372928	0.530612	1	649	258.259	-0.921089	0.937103	0.771119	0.994393	0.275223	0.0282126	SLC39A7	None
ENSG00000134910	1	208	232.135	0.00528115	0.314761	1	205	476.058	1.00605	0.0448513	0.618799	0.444597	0.502018	1.34822	SLC39A7	None
ENSG00000134917	1	150	230.086	0.765793	0.0774307	1	134	141.183	-0.0923793	0.364079	0.32354	0.846134	1.11109	0.438805	SLC39A7	None
ENSG00000134940	1	102	102.679	-0.117308	0.377402	1	106	175.577	0.547974	0.121629	0.668223	0.638542	0.423195	0.914965	HSD17B8	None
ENSG00000134954	1	325	821.297	2.12378	0.00178545	1	318	424.399	0.431669	0.152239	0.0355173	0.679121	2.74825	0.817475	HSD17B8	None
ENSG00000134955	1	235	318.534	0.379763	0.16766	1	237	196.839	-0.42782	0.5672	0.470894	0.929451	0.775572	0.246264	HSD17B8	None
ENSG00000134962	1	210	328.893	0.639494	0.10111	1	186	171.523	-0.305734	0.487516	0.366394	0.90276	0.995204	0.312012	HSD17B8	None
ENSG00000134970	1	105	109.756	-0.0333704	0.333729	1	109	44.3782	-0.804112	0.844698	0.634231	0.984085	0.476606	0.0732986	HSD17B8	None
ENSG00000134982	1	379	1253.96	1.76388	0.00571191	1	395	441.483	0.0314838	0.302314	0.0739762	0.810605	2.24322	0.519542	HSD17B8	None
ENSG00000134986	1	834	650.437	-0.611192	0.697418	1	815	1453.01	1.16949	0.0300453	0.862124	0.377279	0.156507	1.52222	OR2H2	None
ENSG00000134987	1	168	115.119	-0.535245	0.642107	1	168	93.6969	-0.742454	0.796757	0.835655	0.978186	0.192393	0.098674	OR2H2	None
ENSG00000134996	1	322	322.295	-0.203233	0.425586	1	336	166.297	-0.915207	0.932426	0.705405	0.993569	0.371012	0.0303858	OR2H2	None
ENSG00000135018	1	250	188.888	-0.428234	0.567481	1	182	232.333	0.163664	0.24456	0.79235	0.773519	0.246049	0.611614	OR2H2	None
ENSG00000135040	1	144	168.53	0.0937749	0.274054	1	144	65.9299	-0.909973	0.928266	0.585119	0.993214	0.562164	0.0323277	OR2H2	None
ENSG00000135045	1	119	159.718	0.315494	0.188344	1	117	68.3858	-0.78481	0.829619	0.49567	0.981893	0.725048	0.0811212	OR2H2	None
ENSG00000135046	1	152	274.95	0.79062	0.0733542	1	105	94.8265	-0.335277	0.506227	0.313811	0.910512	1.13457	0.295654	OR2H2	None
ENSG00000135047	1	145	128.529	-0.29708	0.482105	1	146	62.7344	-0.870618	0.897055	0.742022	0.990144	0.316858	0.0471807	NELFE	None
ENSG00000135048	1	443	258.734	-0.799392	0.841005	1	446	351.405	-0.464182	0.592084	0.933231	0.935571	0.0752013	0.227616	NELFE	None
ENSG00000135049	1	585	409.719	-0.461786	0.59043	1	614	720.919	0.10926	0.267318	0.807111	0.787266	0.228832	0.572972	NELFE	None
ENSG00000135052	1	239	208.641	-0.24919	0.452767	1	223	126.807	-0.698586	0.763099	0.722133	0.972245	0.344125	0.117419	NELFE	None
ENSG00000135063	1	319	573.543	0.926293	0.0540678	1	328	219.707	-0.711071	0.772635	0.266549	0.973202	1.26706	0.112025	NELFE	None
ENSG00000135069	1	221	162.085	-0.586976	0.679589	1	219	125.442	-0.804287	0.844835	0.855383	0.984153	0.167753	0.0732281	NELFE	None
ENSG00000135070	1	101	183.187	0.679778	0.0930006	1	72	114.619	0.474779	0.140272	0.354209	0.66386	1.03151	0.853029	LST1	None
ENSG00000135074	1	632	736.637	0.0685806	0.285259	1	664	1549.04	1.40671	0.0160968	0.593854	0.290291	0.544761	1.79326	LST1	None
ENSG00000135077	1	257	126.709	-0.833522	0.867781	1	271	143.017	-0.798153	0.840036	0.945343	0.983595	0.0615898	0.075702	LST1	None
ENSG00000135083	1	346	212.139	-0.874253	0.899932	1	339	270.414	-0.580965	0.675191	0.960363	0.957122	0.0457903	0.170574	LST1	None
ENSG00000135090	1	425	950.743	1.04362	0.0409913	1	440	443.422	-0.112648	0.374889	0.233062	0.852741	1.38731	0.426097	LST1	None
ENSG00000135093	1	179	119.837	-0.656044	0.73088	1	147	100.265	-0.643011	0.7211	0.878488	0.964486	0.136154	0.142005	LST1	None
ENSG00000135094	1	132	55.4787	-0.75899	0.809548	1	124	81.3525	-0.34015	0.50935	0.917314	0.911677	0.0917576	0.292984	LST1	None
ENSG00000135097	1	120	230.528	0.648563	0.0992373	1	123	357.013	1.26713	0.0233824	0.36412	0.341884	1.00333	1.63111	LST1	None
ENSG00000135100	1	225	2587.88	5.3474	2.18988e-10	1	218	1225.7	3.11877	3.80894e-05	1.17937e-07	0.00625828	9.65958	4.4192	PLA2G7	Both
ENSG00000135108	1	231	556.369	1.04475	0.0408796	1	236	380.868	0.483619	0.13791	0.232631	0.659933	1.38849	0.860404	TFEB	None
ENSG00000135111	1	114	80.2301	-0.726006	0.784089	1	115	164.998	0.545921	0.122124	0.904815	0.638586	0.105634	0.9132	RNF217-AS1	None
ENSG00000135114	1	200	2435.48	5.66661	2.61788e-11	1	199	864.782	2.61867	0.000296122	2.08821e-08	0.0257454	10.5821	3.52853	EPM2A	T2D only
ENSG00000135116	1	122	140.28	0.0161764	0.309545	1	104	127.232	0.104537	0.26936	0.61388	0.788952	0.509276	0.569667	AIMP2	None
ENSG00000135119	1	387	627.565	0.74552	0.0808944	1	332	570.896	0.81126	0.0701006	0.330669	0.534032	1.09208	1.15428	MAFK	None
ENSG00000135124	1	205	1050.62	2.89248	9.92261e-05	1	212	372.902	0.697356	0.0896294	0.00442252	0.575525	4.00337	1.04755	FZD3	T2D only
ENSG00000135127	1	234	301.287	0.213344	0.224998	1	199	150.881	-0.434419	0.571679	0.535863	0.929451	0.647821	0.242848	MTERF1	None
ENSG00000135144	1	261	240.642	-0.295037	0.480833	1	221	197.824	-0.329453	0.502509	0.741204	0.909423	0.318006	0.298856	SEM1	None
ENSG00000135148	1	53	31.42	-0.556569	0.657454	1	46	260.207	2.39148	0.000695168	0.84365	0.0451659	0.182135	3.15791	TFPI2	None
ENSG00000135164	1	217	391.488	0.596471	0.110384	1	175	105.031	-0.514183	0.627097	0.382506	0.947078	0.957095	0.202665	ST7 ST7-OT3	None
ENSG00000135175	1	198	537.234	1.21066	0.0270595	1	201	95.5983	-0.718216	0.778109	0.186367	0.973536	1.56768	0.108959	ARHGEF5	None
ENSG00000135185	1	165	323.834	0.686242	0.0917492	1	140	68.4401	-0.652326	0.728085	0.352035	0.9658	1.0374	0.137818	ARHGEF5	None
ENSG00000135205	1	577	644.765	0.0279822	0.303958	1	584	624.936	-0.0437858	0.338964	0.610327	0.831124	0.517186	0.469846	ZNF212	None
ENSG00000135211	1	98	40.9571	-0.866042	0.893436	1	91	187.299	0.970348	0.0487985	0.957763	0.458163	0.0489366	1.31159	TUSC3	None
ENSG00000135213	1	91	84.8495	-0.268304	0.464354	1	102	62.3533	-0.613125	0.698849	0.730221	0.961038	0.333151	0.155617	UBXN8	None
ENSG00000135218	1	825	937.515	0.082865	0.278868	1	821	418.547	-0.942363	0.954038	0.588388	0.997292	0.554601	0.0204343	KAT6A	None
ENSG00000135220	1	211	136.149	-0.487428	0.60825	1	215	230.318	-0.0248028	0.329462	0.816217	0.825094	0.215918	0.482194	PSCA	None
ENSG00000135222	1	88	135.461	0.399639	0.161622	1	109	81.2401	-0.407388	0.553441	0.463881	0.925888	0.791501	0.256929	GLRA3	None
ENSG00000135226	1	32	62.4548	0.791067	0.0732825	1	60	73.113	0.0905342	0.275478	0.313811	0.794339	1.135	0.559913	NR4A3	None
ENSG00000135241	1	303	350.151	0.0680889	0.28548	1	314	513.823	0.521006	0.128258	0.594	0.647954	0.544424	0.891914	BRD3	None
ENSG00000135245	1	134	154.52	0.0139265	0.310618	1	143	36.0816	-0.987782	0.990251	0.614767	1	0.507774	0.00425454	NUP214	None
ENSG00000135248	1	203	202.105	-0.185126	0.415145	1	212	46.0385	-0.997232	0.997792	0.696868	1	0.381801	0.000960155	LHX3	None
ENSG00000135249	1	226	365.136	0.390307	0.164436	1	246	176.032	-0.301058	0.484588	0.467628	0.901947	0.784004	0.314627	STAM	None
ENSG00000135250	1	462	576.357	0.134289	0.256674	1	436	691.026	0.42745	0.15345	0.568697	0.6794	0.590619	0.814033	MLLT10	None
ENSG00000135253	1	198	579.477	1.81637	0.00485697	1	178	76.7127	-0.947529	0.958153	0.0672141	0.998102	2.31363	0.0185651	CUBN	None
ENSG00000135269	1	250	248.299	-0.100592	0.368435	1	256	407.413	0.468012	0.142101	0.662196	0.66676	0.433639	0.847403	CCDC6	None
ENSG00000135272	1	181	375.771	1.31035	0.0208688	1	191	151.663	-0.562923	0.662055	0.160621	0.956241	1.6805	0.179106	NCOA4	None
ENSG00000135297	1	183	152.011	-0.389787	0.541721	1	182	276.134	0.508663	0.131385	0.777646	0.651481	0.266224	0.881454	SLC25A16	None
ENSG00000135298	1	1779	2399.06	0.466193	0.142596	1	1638	1288.07	-0.631548	0.712536	0.438072	0.963559	0.845894	0.147193	SHOC2	None
ENSG00000135299	1	435	207.456	-0.928848	0.943277	1	431	655.761	0.594526	0.110818	0.979041	0.619892	0.0253608	0.955389	ADAM12	None
ENSG00000135312	1	91	150.765	0.671104	0.0947012	1	86	49.4875	-0.770066	0.818143	0.357472	0.980241	1.02364	0.0871708	RASSF7	None
ENSG00000135314	1	320	528.148	0.57897	0.114343	1	299	129.827	-0.895298	0.916612	0.389473	0.992046	0.941791	0.0378143	RASSF7	None
ENSG00000135315	1	231	137.08	-0.593687	0.684513	1	233	731.754	1.33552	0.019516	0.857598	0.312708	0.164619	1.70961	CSRP3	None
ENSG00000135316	1	99	127.641	0.241313	0.21449	1	94	201.561	0.995649	0.0459722	0.525798	0.44963	0.668592	1.3375	PDHX	None
ENSG00000135317	1	177	168.812	-0.180244	0.412355	1	164	238.889	0.427943	0.153308	0.694991	0.679211	0.384728	0.814434	FOSL1	None
ENSG00000135318	1	165	91.0272	-0.59232	0.683509	1	166	130.451	-0.28621	0.475357	0.857227	0.899231	0.165256	0.32298	CUL5	None
ENSG00000135324	1	177	63.6931	-0.936106	0.949055	1	184	312.038	0.602798	0.108979	0.981714	0.616532	0.0227088	0.962656	PTP4A2	None
ENSG00000135333	1	483	467.473	-0.255852	0.456787	1	492	478.662	-0.246588	0.451203	0.725798	0.889704	0.340286	0.345629	FGF23	None
ENSG00000135334	1	145	95.1911	-0.589738	0.681614	1	147	151.558	-0.131213	0.384963	0.856513	0.855582	0.166461	0.414581	MFAP5	None
ENSG00000135336	1	242	115.901	-0.758714	0.809334	1	250	197.455	-0.379811	0.535134	0.917289	0.919133	0.0918725	0.271538	USP5	None
ENSG00000135338	1	178	89.3645	-0.800262	0.841685	1	161	107.987	-0.601521	0.690277	0.93354	0.959034	0.0748502	0.160977	MLF2	None
ENSG00000135341	1	296	450.729	0.508672	0.131383	1	249	316.433	0.232499	0.217763	0.419853	0.748366	0.881462	0.662016	SSPN	None
ENSG00000135346	1	105	109.412	-0.0873974	0.361452	1	110	26.752	-0.97339	0.978771	0.656839	1	0.44195	0.00931888	KMT2D	None
ENSG00000135355	1	117	51.0489	-0.886175	0.909377	1	121	59.7578	-0.823474	0.859881	0.964549	0.986399	0.0412562	0.0655616	AAAS	None
ENSG00000135362	1	659	469.893	-0.784684	0.829521	1	668	624.802	-0.352959	0.517605	0.92712	0.91354	0.0811725	0.286001	FXR1	None
ENSG00000135363	1	184	297.209	0.759791	0.0784432	1	173	116.653	-0.724787	0.783153	0.325875	0.974755	1.10544	0.106153	YEATS4	None
ENSG00000135365	1	302	448.047	0.43121	0.15237	1	271	299.843	0.0337236	0.301265	0.451879	0.810228	0.817101	0.521051	HMGA2	None
ENSG00000135372	1	153	76.3016	-0.440852	0.576061	1	151	588.887	1.18749	0.0287065	0.79651	0.368025	0.239532	1.54202	ALX1	None
ENSG00000135373	1	172	787.682	3.40717	1.04731e-05	1	134	331.48	1.92869	0.00340398	0.000782111	0.131205	4.97992	2.46801	CDK2AP1	T2D only
ENSG00000135374	1	201	220.279	-0.0142475	0.324255	1	205	100.478	-0.813682	0.852195	0.62716	0.985398	0.489114	0.069461	IFT88	None
ENSG00000135378	1	191	584.255	1.5913	0.00956127	1	193	39.6341	-0.988235	0.990613	0.102664	1	2.01948	0.0040961	PABPN1	None
ENSG00000135387	1	220	85.9526	-0.771175	0.819005	1	224	574.098	0.970964	0.048728	0.921797	0.457956	0.0867134	1.31222	DPF3	None
ENSG00000135390	1	177	219.107	0.103261	0.269914	1	188	246.467	0.166985	0.243217	0.581519	0.77303	0.568775	0.614007	GPR68	None
ENSG00000135392	1	55	92.2493	0.691073	0.0908229	1	44	43.3242	-0.140113	0.389851	0.349684	0.859172	1.0418	0.409101	TCL1A	None
ENSG00000135404	1	62	173.914	1.34489	0.0190325	1	57	73.0296	0.231611	0.218094	0.15287	0.748657	1.7205	0.661356	AP3B2	None
ENSG00000135406	1	125	217.757	0.661129	0.0966876	1	129	92.3226	-0.474332	0.599119	0.359735	0.938628	1.01463	0.222487	PWAR5	None
ENSG00000135407	1	69	86.5922	0.180793	0.237685	1	65	66.9626	0.00054551	0.317047	0.549253	0.819832	0.623998	0.498877	ANP32A	None
ENSG00000135409	1	82	44.741	-0.503178	0.619315	1	93	69.9839	-0.252613	0.45483	0.821853	0.890122	0.208089	0.342151	ST8SIA2	None
ENSG00000135413	1	106	146.969	0.284137	0.199094	1	93	58.1842	-0.5247	0.634573	0.508566	0.950834	0.700942	0.197518	NPRL3	None
ENSG00000135414	1	45	109.963	1.48527	0.0129452	1	45	42.7483	-0.240834	0.447753	0.122856	0.888172	1.88789	0.348961	GAN	None
ENSG00000135423	1	81	28.0316	-0.948895	0.959242	1	85	172.001	0.931495	0.0534219	0.984595	0.477875	0.0180717	1.27228	SLC7A5	None
ENSG00000135424	1	123	240.846	0.997593	0.0457608	1	103	115.317	0.0503012	0.29358	0.246758	0.803702	1.33951	0.532274	TAF15	None
ENSG00000135426	1	305	527.022	0.666735	0.095567	1	203	212.984	-0.051769	0.343012	0.358218	0.833808	1.01969	0.464691	TAF15	None
ENSG00000135436	1	85	182.094	0.69398	0.0902691	1	88	66.2721	-0.288972	0.477067	0.348772	0.899305	1.04446	0.321421	RND2	None
ENSG00000135437	1	68	185.776	1.24863	0.0245358	1	60	77.2306	0.232709	0.217684	0.175925	0.748366	1.6102	0.662173	COIL	None
ENSG00000135439	1	86	65.2848	-0.428219	0.56747	1	51	45.5169	-0.286939	0.475808	0.79235	0.899305	0.246057	0.322568	AKAP1	None
ENSG00000135441	1	71	195.012	1.19408	0.0282295	1	61	76.3468	0.193243	0.232774	0.191168	0.765828	1.5493	0.633065	SLC14A2	None
ENSG00000135443	1	165	191.431	0.0473908	0.294919	1	170	274.047	0.546538	0.121975	0.602328	0.638586	0.530297	0.91373	MADCAM1	None
ENSG00000135446	1	55	49.1239	-0.255769	0.456737	1	38	41.433	0.0184104	0.308483	0.725777	0.813271	0.340334	0.510769	SF3A2	None
ENSG00000135447	1	108	132.36	0.176294	0.239477	1	105	119.664	0.0318269	0.302153	0.551686	0.810605	0.620735	0.519773	ELL	None
ENSG00000135451	1	122	117.982	-0.105854	0.371244	1	143	92.6266	-0.494459	0.613179	0.664078	0.942939	0.430341	0.212413	ZNF239	None
ENSG00000135452	1	68	56.7076	-0.336963	0.507307	1	43	42.1063	-0.141754	0.390757	0.756531	0.859454	0.294729	0.408094	SYMPK	None
ENSG00000135454	1	73	21.4928	-0.977141	0.981763	1	57	62.1509	-0.0107865	0.322559	0.993088	0.821905	0.00799355	0.491391	MIA	None
ENSG00000135457	1	281	330.848	0.0485443	0.294388	1	265	265.376	-0.160761	0.401335	0.601813	0.865055	0.53108	0.396493	CLPP	None
ENSG00000135469	1	46	37.0988	-0.175014	0.40938	1	42	487.682	2.94921	7.84095e-05	0.692829	0.0103415	0.387874	4.10563	DPF1	None
ENSG00000135472	1	208	548.327	1.61014	0.00905052	1	207	204.546	-0.162646	0.402394	0.0988572	0.865681	2.04333	0.395349	MKKS	None
ENSG00000135473	1	78	70.05	-0.104158	0.370337	1	76	796.141	2.88863	0.000100811	0.663378	0.0121399	0.431402	3.99649	MKKS	None
ENSG00000135476	1	118	33.1432	-0.962858	0.970372	1	118	73.0124	-0.599032	0.688444	0.988499	0.959034	0.0130619	0.162132	MKKS	None
ENSG00000135477	1	172	153.256	-0.286855	0.475756	1	169	341.415	0.972817	0.0485164	0.737917	0.457845	0.322616	1.31411	GDF5	None
ENSG00000135480	1	205	197.814	-0.187644	0.416587	1	200	373.441	0.89058	0.0586804	0.697973	0.496744	0.380294	1.23151	NCOA3	None
ENSG00000135482	1	49	45.3656	-0.238111	0.446126	1	49	71.8414	0.405942	0.159741	0.71836	0.687278	0.350542	0.796582	NRIP1	None
ENSG00000135486	1	36	91.2888	1.12779	0.0333543	1	36	54.5765	0.450016	0.147054	0.211056	0.672281	1.47685	0.832523	CHAF1B	None
ENSG00000135502	1	64	15.2211	-0.993088	0.994485	1	54	62.041	0.0608172	0.288773	0.999071	0.80257	0.00240177	0.539443	GATD3	None
ENSG00000135503	1	164	257.109	0.622491	0.104698	1	171	313.99	0.947361	0.0514915	0.37232	0.47046	0.980061	1.28826	DGCR6	None
ENSG00000135506	1	151	91.2934	-0.509123	0.623513	1	68	69.7096	-0.0962161	0.36611	0.824639	0.847555	0.205154	0.436388	LZTR1	None
ENSG00000135517	1	106	44.8007	-0.847423	0.878732	1	108	337.714	1.40093	0.0163535	0.95055	0.291411	0.0561434	1.78639	CLTCL1	None
ENSG00000135519	1	90	173.78	0.79425	0.0727733	1	95	131.296	0.332057	0.182842	0.312498	0.715455	1.13803	0.737925	ESS2	None
ENSG00000135521	1	133	166.831	0.18719	0.235153	1	145	150.508	-0.0781165	0.356589	0.546529	0.841679	0.62865	0.447832	SYN3	None
ENSG00000135525	1	195	287.968	0.339291	0.180476	1	171	112.665	-0.388265	0.540713	0.485989	0.92072	0.743581	0.267033	GTPBP6	None
ENSG00000135535	1	132	691.25	2.1616	0.00156905	1	132	94.634	-0.402377	0.550091	0.0324489	0.924736	2.80436	0.259565	PUDP	None
ENSG00000135537	1	355	373.057	-0.0992565	0.367725	1	316	512.606	0.584945	0.112979	0.661838	0.6237	0.434477	0.947003	AKAP17A	None
ENSG00000135540	1	710	2073.2	2.63677	0.00027608	1	708	905.224	0.348589	0.177469	0.00953513	0.711695	3.55897	0.750877	PNPLA4	T2D only
ENSG00000135541	1	360	412.334	0.0622763	0.28811	1	316	343.936	-0.0330392	0.333564	0.596043	0.827316	0.540441	0.476821	ZRSR2	None
ENSG00000135547	1	61	513.899	3.08371	4.43224e-05	1	62	26.1195	-0.808864	0.848419	0.00237382	0.984945	4.35338	0.0713896	USP11	T2D only
ENSG00000135549	1	579	671.042	0.0807653	0.279802	1	570	513.121	-0.327026	0.500964	0.588637	0.908995	0.55315	0.300193	USP9X	None
ENSG00000135569	1	192	165.075	-0.424401	0.564887	1	194	139.83	-0.634639	0.714842	0.791171	0.963593	0.248039	0.14579	RBM10	None
ENSG00000135577	1	124	79.8019	-0.512438	0.62586	1	130	71.4304	-0.597088	0.687013	0.825679	0.959034	0.203523	0.163035	KDM5C	None
ENSG00000135587	1	84	497.703	2.33055	0.000866742	1	90	90.1625	-0.0653597	0.349974	0.0213796	0.838153	3.06211	0.455965	SMC1A	None
ENSG00000135596	1	112	599.676	2.3218	0.000894378	1	118	108.564	-0.184698	0.4149	0.0218391	0.873438	3.04848	0.382057	NAA10	None
ENSG00000135597	1	346	500.589	0.336008	0.181547	1	368	568.153	0.425479	0.154019	0.487075	0.680931	0.741012	0.812426	F8A1	None
ENSG00000135604	1	129	145.197	0.0333945	0.301419	1	126	112.176	-0.347577	0.514129	0.608954	0.912409	0.520829	0.288928	UBL4A	None
ENSG00000135605	1	475	672.016	0.399493	0.161665	1	467	238.364	-0.856037	0.88553	0.463938	0.988957	0.791383	0.0527968	TMEM187	None
ENSG00000135617	1	103	58.137	-0.691324	0.757568	1	103	169.832	0.525066	0.127243	0.892654	0.646073	0.120578	0.895368	LAGE3	None
ENSG00000135622	1	49	14.6058	-0.94194	0.953701	1	53	44.7157	-0.201714	0.424705	0.982652	0.879375	0.0205878	0.371913	SLC10A3	None
ENSG00000135624	1	140	74.5711	-0.74534	0.798986	1	138	209.167	0.399531	0.161654	0.911726	0.689624	0.0974611	0.791414	TKTL1	None
ENSG00000135625	1	50	91.8509	0.922424	0.0545524	1	40	51.6829	0.251761	0.210657	0.267424	0.740001	1.26319	0.676424	KDM5D	None
ENSG00000135631	1	292	257.671	-0.271643	0.466395	1	274	536.381	0.833891	0.0666702	0.731236	0.519967	0.331246	1.17607	USP9Y TTTY15	None
ENSG00000135632	1	128	68.5676	-0.723077	0.781839	1	135	225.508	0.543893	0.122614	0.903047	0.640037	0.106883	0.911459	EPX	None
ENSG00000135636	1	772	603.213	-0.740153	0.794982	1	664	1156.98	1.58502	0.00973734	0.909918	0.228556	0.0996429	2.01156	ARID1A	None
ENSG00000135637	1	37	23.029	-0.464918	0.592593	1	42	30.4805	-0.290701	0.478139	0.8087	0.899666	0.227243	0.320446	H3-4	None
ENSG00000135638	1	68	137.753	1.03387	0.0419651	1	58	213.621	1.90955	0.0036195	0.236243	0.134519	1.37711	2.44135	H3-4	None
ENSG00000135643	1	299	162.121	-0.840827	0.873532	1	309	452.024	0.469931	0.14158	0.947828	0.665767	0.0587211	0.848997	DYSF	None
ENSG00000135655	1	390	320.648	-0.360709	0.522634	1	387	333.315	-0.302171	0.485284	0.765377	0.902202	0.281803	0.314004	COLQ	None
ENSG00000135677	1	134	75.0935	-0.794815	0.837427	1	145	97.2458	-0.628083	0.709955	0.931067	0.963368	0.0770529	0.148769	SERF1A	None
ENSG00000135678	1	399	651.646	1.00608	0.0448482	1	411	537.33	0.418729	0.155978	0.244279	0.683131	1.34826	0.806936	SERF1A SERF1B	None
ENSG00000135679	1	149	319.278	1.1111	0.034764	1	153	307.029	1.00557	0.0449025	0.214827	0.444597	1.45887	1.34773	SERF1A	None
ENSG00000135686	1	157	149.476	-0.250208	0.45338	1	142	239.57	0.717296	0.0859251	0.722397	0.574591	0.343538	1.06588	SERF1A SERF1B	None
ENSG00000135697	1	372	378.657	-0.147425	0.393895	1	250	125.869	-0.905813	0.924961	0.682408	0.992725	0.40462	0.0338767	SERF1A SERF1B	None
ENSG00000135698	1	346	216.987	-0.481829	0.604339	1	371	406.64	0.00609788	0.314368	0.814127	0.816976	0.21872	0.502561	H4C9	None
ENSG00000135702	1	149	105.979	-0.523336	0.633602	1	128	72.4234	-0.675251	0.745371	0.829563	0.968092	0.198184	0.127628	TRRAP	None
ENSG00000135709	1	446	398.525	-0.330062	0.502897	1	455	475.046	-0.112062	0.374574	0.753082	0.852741	0.298521	0.426463	PICALM	None
ENSG00000135720	1	105	47.9682	-0.606286	0.693792	1	108	68.0413	-0.391637	0.542946	0.860715	0.920805	0.15877	0.265243	KLRC4	None
ENSG00000135722	1	27	23.1173	-0.364686	0.525223	1	25	27.155	-0.0229559	0.328547	0.76743	0.824153	0.279656	0.483402	SNN	None
ENSG00000135723	1	70	55.5113	-0.311548	0.491168	1	73	97.0714	0.233503	0.217388	0.747233	0.74791	0.30877	0.662764	ACOX2	None
ENSG00000135736	1	183	314.262	0.829115	0.0673823	1	191	125.544	-0.715626	0.776124	0.299086	0.973536	1.17145	0.110069	ACOX3	None
ENSG00000135740	1	78	68.9378	-0.232844	0.442989	1	79	109.389	0.294024	0.195657	0.71608	0.72491	0.353608	0.708504	AXIN1	None
ENSG00000135744	1	202	181.247	-0.290082	0.477755	1	172	233.812	0.340268	0.180158	0.739338	0.714657	0.320795	0.744346	AXIN2	None
ENSG00000135747	1	559	795.413	0.418576	0.156023	1	631	427.712	-0.643937	0.721793	0.456668	0.964497	0.806812	0.141587	BAP1	None
ENSG00000135749	1	1012	919.28	-0.395994	0.54584	1	1041	754.282	-0.744737	0.79852	0.779633	0.978326	0.262935	0.0977144	BRAP	None
ENSG00000135750	1	332	348.333	-0.106963	0.371838	1	349	431.897	0.260449	0.207508	0.664748	0.736797	0.429647	0.682966	CDC7	None
ENSG00000135763	1	151	599.405	1.81012	0.00495228	1	151	55.3636	-0.857363	0.886577	0.0680485	0.989131	2.3052	0.0522836	CDC45	None
ENSG00000135766	1	283	791.807	0.896769	0.0578584	1	271	175.326	-0.340534	0.509597	0.276704	0.911829	1.23763	0.292773	EOMES	None
ENSG00000135773	1	406	275.53	-0.739043	0.794126	1	330	524.202	0.83048	0.0671782	0.909314	0.522025	0.100111	1.17277	FZD1	None
ENSG00000135775	1	245	180.708	-0.654372	0.729622	1	246	195	-0.575053	0.670875	0.878137	0.957065	0.136902	0.173358	FZD4	None
ENSG00000135776	1	128	580.909	1.52631	0.0115268	1	129	59.951	-0.563989	0.662829	0.115019	0.956383	1.93829	0.178599	FZD6	None
ENSG00000135778	1	175	84.6997	-0.769292	0.817542	1	181	140.026	-0.371536	0.5297	0.920898	0.917481	0.0874901	0.27597	FZD7	None
ENSG00000135801	1	124	503.9	2.28529	0.00101878	1	125	48.4395	-0.925663	0.940742	0.0241468	0.994686	2.99192	0.0265295	FZD8	None
ENSG00000135821	1	166	274.978	0.564842	0.11762	1	169	190.635	0.0371802	0.299652	0.3942	0.809284	0.929519	0.523383	FZD9	None
ENSG00000135823	1	154	183.659	0.140342	0.254144	1	164	102.787	-0.688015	0.755052	0.567078	0.971524	0.59492	0.122023	GFI1B	None
ENSG00000135824	1	160	234.827	0.464078	0.143173	1	172	94.968	-0.825788	0.861699	0.438174	0.986612	0.84414	0.0646446	H2AC13	None
ENSG00000135828	1	164	191.347	0.0993028	0.271636	1	171	117.464	-0.490354	0.610299	0.582747	0.942262	0.566013	0.214457	H2AC15	None
ENSG00000135829	1	98	43.3554	-0.718704	0.778484	1	132	40.3764	-0.899594	0.920022	0.901909	0.992046	0.10875	0.0362018	H2AC14	None
ENSG00000135835	1	163	286.333	1.0427	0.0410818	1	161	86.1843	-0.919359	0.935728	0.233505	0.994047	1.38635	0.0288505	H2AC16	None
ENSG00000135837	1	408	483.915	0.0825906	0.27899	1	416	166.429	-0.861023	0.889468	0.588451	0.989409	0.554411	0.0508696	H2AC6	None
ENSG00000135838	1	125	85.2239	-0.618692	0.702975	1	166	65.788	-0.943374	0.954843	0.865003	0.997533	0.15306	0.0200681	H2AC4	None
ENSG00000135842	1	402	544.404	0.321487	0.186339	1	379	677.524	0.792373	0.0730733	0.493207	0.540768	0.729696	1.13624	H2AC17	None
ENSG00000135845	1	237	1049.72	2.62275	0.000291489	1	236	355.173	0.47067	0.14138	0.00988004	0.665506	3.53538	0.849611	H2AC18	T2D only
ENSG00000135847	1	622	498.612	-0.447324	0.580485	1	635	326.653	-0.839173	0.872229	0.799776	0.987175	0.236209	0.0593693	H2AC20	None
ENSG00000135862	1	476	1416.75	1.01151	0.0442712	1	520	2014.64	1.36437	0.0180608	0.24303	0.300723	1.35388	1.74326	H2BC8	None
ENSG00000135870	1	189	104.895	-0.583581	0.677103	1	197	85.7026	-0.739729	0.794655	0.854397	0.97754	0.169345	0.0998213	H2BC13	None
ENSG00000135898	1	304	237.246	-0.605367	0.693114	1	315	295.554	-0.298416	0.482938	0.860579	0.901547	0.159195	0.316108	H2BC15	None
ENSG00000135899	1	348	375.158	-0.0430754	0.338605	1	347	340.949	-0.18072	0.412627	0.638082	0.87207	0.470306	0.384442	H2BC14	None
ENSG00000135900	1	95	141.497	0.337336	0.181113	1	94	50.3905	-0.604485	0.692463	0.486627	0.959756	0.74205	0.159603	H2BC7	None
ENSG00000135902	1	146	81.2495	-0.868156	0.895107	1	142	98.7145	-0.674775	0.745011	0.958327	0.967919	0.0481249	0.127838	H2BC6	None
ENSG00000135903	1	375	400.255	-0.0825289	0.358896	1	347	138.664	-0.981274	0.98506	0.655472	1	0.445032	0.00653736	H2BC9	None
ENSG00000135905	1	670	759.997	0.0497736	0.293822	1	675	1040.27	0.703242	0.0885228	0.601163	0.57487	0.531915	1.05294	H2BC10	None
ENSG00000135912	1	132	66.9039	-0.507263	0.622198	1	123	102.621	-0.150542	0.395626	0.823481	0.861762	0.206071	0.402715	H2BC4	None
ENSG00000135913	1	229	187.938	-0.230133	0.441379	1	209	106.138	-0.510275	0.624329	0.714968	0.946979	0.355189	0.204587	H2BC17	None
ENSG00000135914	1	77	80.3034	-0.0506393	0.342437	1	75	47.5116	-0.565001	0.663563	0.641208	0.956643	0.465419	0.178118	H2BC21	None
ENSG00000135916	1	175	144.186	-0.530423	0.638657	1	174	231.406	0.389818	0.164584	0.833317	0.6947	0.194732	0.783612	H3C1	None
ENSG00000135917	1	263	219.138	-0.535275	0.642129	1	204	206.713	-0.154234	0.397683	0.835655	0.863284	0.192378	0.400463	H3C4	None
ENSG00000135919	1	237	275.991	0.0755418	0.282132	1	236	258.054	-0.0202231	0.327196	0.59073	0.823456	0.549547	0.485192	H3C3	None
ENSG00000135924	1	94	189.069	0.866817	0.0619272	1	73	104.49	0.312689	0.189288	0.286892	0.718099	1.20812	0.722877	H3C6	None
ENSG00000135925	1	51	21.7573	-0.878345	0.903172	1	42	29.0027	-0.414949	0.558513	0.961739	0.927094	0.0442294	0.252967	H3C11	None
ENSG00000135926	1	109	306.537	0.98264	0.0474077	1	109	185.505	0.420816	0.15537	0.24997	0.682446	1.32415	0.808632	H3C8	None
ENSG00000135929	1	144	51.8417	-0.685762	0.75334	1	141	202.516	0.2377	0.215827	0.890541	0.744699	0.123009	0.665893	H3C12	None
ENSG00000135930	1	190	72.383	-0.913722	0.931245	1	192	69.7974	-0.913754	0.931271	0.973945	0.993569	0.0309359	0.0309241	H3C10	None
ENSG00000135931	1	424	449.658	-0.0597869	0.347108	1	469	215.169	-0.941492	0.953344	0.644712	0.997164	0.459535	0.0207503	H3C2	None
ENSG00000135932	1	253	233.103	-0.250965	0.453836	1	255	242.982	-0.197351	0.422178	0.722589	0.87879	0.343101	0.374505	H4C1	None
ENSG00000135940	1	35	32.376	-0.189071	0.417406	1	22	28.1872	0.190793	0.233735	0.698849	0.766899	0.379441	0.631276	H4C4	None
ENSG00000135945	1	248	207.615	-0.290741	0.478163	1	246	152.788	-0.535134	0.642027	0.739555	0.951752	0.320424	0.192447	H4C6	None
ENSG00000135951	1	407	444.353	-0.0284826	0.331291	1	460	181.844	-0.827926	0.863379	0.632121	0.986886	0.479791	0.0637984	H4C12	None
ENSG00000135953	1	135	129.251	-0.2209	0.435921	1	132	64.6029	-0.88114	0.905387	0.711633	0.991403	0.360593	0.0431659	H4C11	None
ENSG00000135956	1	58	24.1211	-0.938129	0.950666	1	51	65.6013	0.224083	0.220921	0.981784	0.752365	0.0219721	0.655763	H4C3	None
ENSG00000135960	1	301	626.75	1.07774	0.0377334	1	263	251.458	-0.243079	0.449097	0.222623	0.888578	1.42327	0.34766	H4C8	None
ENSG00000135966	1	262	189.263	-0.619513	0.703584	1	257	367.058	0.449	0.147338	0.865142	0.672424	0.152684	0.831686	H4C2	None
ENSG00000135968	1	240	902.047	1.73733	0.00619398	1	273	241.7	-0.233893	0.443612	0.0777275	0.886746	2.20803	0.352996	H4C5	None
ENSG00000135972	1	266	248.871	-0.137642	0.388491	1	280	143.52	-0.596631	0.686677	0.678258	0.959034	0.41062	0.163247	H4C13	None
ENSG00000135973	1	76	25.1649	-0.889201	0.911776	1	83	31.1154	-0.875623	0.901017	0.965743	0.991079	0.0401118	0.0452671	H4C7	None
ENSG00000135974	1	145	116.793	-0.386172	0.539329	1	144	286.554	0.815142	0.0695021	0.77657	0.531142	0.268146	1.158	H4C14	None
ENSG00000135976	1	69	37.855	-0.522242	0.632822	1	23	29.6781	0.16634	0.243477	0.829308	0.773097	0.198718	0.613542	HYAL3	None
ENSG00000135999	1	328	493.834	0.353244	0.175978	1	294	219.556	-0.378383	0.534194	0.480678	0.918367	0.754543	0.272301	MAD1L1	None
ENSG00000136002	1	547	528.228	-0.262225	0.460651	1	505	239.909	-0.937958	0.95053	0.728	0.996393	0.336628	0.0220343	NME5	None
ENSG00000136003	1	149	209.242	0.318117	0.187465	1	144	288.196	0.768565	0.0769664	0.495058	0.555095	0.727081	1.1137	OR1A1	None
ENSG00000136010	1	329	168.361	-0.850189	0.880914	1	364	250.149	-0.632781	0.713456	0.951485	0.963559	0.0550666	0.146633	OR1D5 OR1D4	None
ENSG00000136011	1	655	572.51	-0.503442	0.619501	1	671	915.492	0.592537	0.111264	0.822044	0.620341	0.207958	0.953645	OR1E1	None
ENSG00000136014	1	234	676.85	1.99232	0.0027687	1	240	354.769	0.521364	0.128169	0.0466373	0.647954	2.55772	0.892218	OR1E2	None
ENSG00000136021	1	150	123.605	-0.33379	0.505277	1	167	56.342	-0.959181	0.967441	0.754723	0.998746	0.296471	0.0143757	OR1E3	None
ENSG00000136026	1	268	237.735	-0.44585	0.579476	1	263	291.399	0.0196697	0.307885	0.799052	0.812699	0.236965	0.511611	OR1G1	None
ENSG00000136040	1	576	587.515	-0.18192	0.413312	1	588	442.192	-0.745044	0.798757	0.695402	0.978326	0.383722	0.0975854	OR1P1	None
ENSG00000136044	1	261	219.129	-0.345202	0.512598	1	269	153.499	-0.673449	0.744007	0.759517	0.967919	0.290223	0.128423	OR3A3	None
ENSG00000136045	1	160	137.754	-0.351351	0.516565	1	162	250.036	0.509223	0.131242	0.761783	0.651454	0.286875	0.881928	PIP5K1A	None
ENSG00000136048	1	543	800.281	0.633496	0.102365	1	525	294.081	-0.891178	0.913344	0.368428	0.991913	0.98985	0.0393658	PIP5K1B	None
ENSG00000136051	1	228	153.454	-0.528943	0.6376	1	238	184.922	-0.404694	0.551639	0.832556	0.925455	0.195452	0.258345	PIP4K2B	None
ENSG00000136052	1	479	818.724	0.605126	0.108466	1	397	526.844	0.26158	0.2071	0.378499	0.736608	0.964706	0.68382	PIP4K2B	None
ENSG00000136059	1	130	160.883	0.170113	0.241956	1	129	74.9924	-0.666579	0.738816	0.554365	0.967809	0.616264	0.131463	PLA2G6	None
ENSG00000136068	1	421	676.358	0.676168	0.0937052	1	430	294.37	-0.667152	0.739249	0.35553	0.967813	1.02824	0.131209	PLA2G10	None
ENSG00000136098	1	112	107.778	-0.146233	0.393234	1	63	29.5187	-0.895181	0.91652	0.681933	0.992046	0.405349	0.0378582	PLA2G10	None
ENSG00000136099	1	144	176.846	0.132236	0.257535	1	147	114.665	-0.494305	0.61307	0.569379	0.942939	0.589164	0.21249	SLC25A11	None
ENSG00000136100	1	138	82.7332	-0.413664	0.55765	1	120	83.7791	-0.237756	0.445914	0.786536	0.88762	0.253638	0.350749	SOX14	None
ENSG00000136104	1	201	162.417	-0.459227	0.588664	1	157	104.049	-0.639978	0.718831	0.80572	0.964239	0.230132	0.143373	SPARCL1	None
ENSG00000136108	1	104	57.5696	-0.499533	0.616746	1	86	62.8878	-0.217378	0.433849	0.820804	0.884056	0.209894	0.362661	SPOP	None
ENSG00000136110	1	172	127.609	-0.319342	0.496088	1	124	123.061	-0.0449545	0.339555	0.750396	0.831778	0.304441	0.46909	SRPX	None
ENSG00000136111	1	533	313.431	-0.943758	0.955149	1	529	673.642	0.413991	0.157365	0.983072	0.685307	0.0199288	0.803093	TAGLN2	None
ENSG00000136114	1	131	96.8658	-0.229762	0.441159	1	123	84.3725	-0.239256	0.44681	0.71487	0.887623	0.355405	0.349877	ULK1	None
ENSG00000136122	1	148	204.789	0.318093	0.187473	1	130	62.5592	-0.870734	0.897147	0.495058	0.990144	0.727062	0.0471362	UXT	None
ENSG00000136141	1	539	866.621	0.699381	0.0892474	1	540	1349.99	1.53512	0.0112409	0.346898	0.244601	1.0494	1.9492	EEA1	None
ENSG00000136143	1	472	342.425	-0.47847	0.601998	1	410	413.601	-0.16305	0.402621	0.812562	0.865768	0.220405	0.395104	BCAR3	None
ENSG00000136144	1	358	823.22	1.07102	0.0383572	1	368	1135.43	1.55468	0.0106287	0.224301	0.238335	1.41615	1.97352	ANXA9	None
ENSG00000136146	1	242	200.976	-0.400503	0.548842	1	229	309.894	0.274151	0.20261	0.781468	0.732577	0.260553	0.693339	STX7	None
ENSG00000136147	1	228	703.448	1.40132	0.0163362	1	237	1259.77	2.37467	0.00073905	0.140331	0.0465218	1.78685	3.13133	CMAHP	None
ENSG00000136149	1	113	74.0216	-0.630616	0.711842	1	120	77.702	-0.648166	0.724963	0.868673	0.965042	0.147617	0.139684	BFSP2	None
ENSG00000136152	1	273	263.576	-0.177132	0.410583	1	291	545.517	0.791255	0.0732523	0.693587	0.541196	0.386599	1.13518	SNHG3	None
ENSG00000136153	1	645	1820.92	2.42999	0.000603599	1	615	611.145	-0.222597	0.436921	0.0164593	0.884056	3.21925	0.359597	BBOX1	None
ENSG00000136155	1	301	234.774	-0.518229	0.629969	1	296	295.849	-0.195116	0.420886	0.828169	0.877775	0.200681	0.375835	LTBP4	None
ENSG00000136156	1	106	67.7487	-0.637102	0.716681	1	108	47.8728	-0.862207	0.890404	0.870825	0.989409	0.144674	0.0504128	ZNF282	None
ENSG00000136158	1	71	89.3707	0.186553	0.235404	1	75	36.1401	-0.87125	0.897555	0.546785	0.990144	0.628186	0.0469387	STK24	None
ENSG00000136159	1	172	134.806	-0.395755	0.545681	1	141	180.384	0.172195	0.241119	0.779579	0.771319	0.263061	0.617769	NR0B2	None
ENSG00000136160	1	147	187.577	0.205673	0.227943	1	95	147.039	0.518344	0.128928	0.538881	0.649142	0.642173	0.889654	UTF1	None
ENSG00000136161	1	83	78.406	-0.143355	0.391641	1	83	28.7378	-0.93611	0.949058	0.680571	0.996164	0.407112	0.0227073	RECK	None
ENSG00000136167	1	287	318.096	0.0056653	0.314577	1	302	286.777	-0.289429	0.47735	0.618561	0.899305	0.502274	0.321163	SOAT2	None
ENSG00000136169	1	226	689.66	1.60754	0.00911949	1	226	1300.96	2.86046	0.000113174	0.0994984	0.0130608	2.04003	3.94625	CAVIN2	None
ENSG00000136193	1	268	206.724	-0.490499	0.610401	1	269	79.4866	-0.980567	0.984496	0.816882	1	0.214385	0.00678623	RASAL1	None
ENSG00000136197	1	83	279.58	1.19365	0.0282605	1	88	69.8375	-0.233799	0.443557	0.191244	0.886746	1.54882	0.353051	RAD54L	None
ENSG00000136205	1	764	765.899	-0.218214	0.43434	1	718	544.713	-0.746336	0.799756	0.710212	0.978511	0.36217	0.0970428	NSMAF	None
ENSG00000136206	1	38	113.301	1.37039	0.0177694	1	78	163.382	0.831834	0.0669761	0.146851	0.521499	1.75033	1.17408	NCK2	None
ENSG00000136213	1	150	109.186	-0.506139	0.621405	1	147	120.309	-0.368192	0.527513	0.823105	0.916883	0.206626	0.277767	GNPAT	None
ENSG00000136231	1	328	737.762	1.41873	0.015575	1	345	251.357	-0.629854	0.711273	0.136885	0.963559	1.80757	0.147963	DYRK3	None
ENSG00000136235	1	130	79.3636	-0.528256	0.63711	1	130	169.826	0.172373	0.241047	0.832275	0.771319	0.195786	0.617898	DYRK2	None
ENSG00000136237	1	769	822.027	-0.0518635	0.34306	1	767	688.847	-0.416618	0.559636	0.641826	0.927398	0.46463	0.252094	DUSP11	None
ENSG00000136238	1	216	370.662	0.675347	0.0938662	1	227	494.721	1.08265	0.0372828	0.355774	0.412129	1.02749	1.42849	DOC2B	None
ENSG00000136240	1	257	421.896	0.691037	0.0908297	1	201	406.265	1.0146	0.0439465	0.349684	0.440328	1.04177	1.35708	DOC2B	None
ENSG00000136243	1	182	141.558	-0.270363	0.465612	1	181	165.77	-0.141192	0.390446	0.730697	0.859248	0.331976	0.408438	DOC2A	None
ENSG00000136244	1	162	232.76	0.421748	0.155099	1	144	108.673	-0.496924	0.614911	0.455893	0.943188	0.80939	0.211188	DHX16	None
ENSG00000136247	1	136	251.191	0.705842	0.0880374	1	106	49.9905	-0.755178	0.806594	0.344683	0.979455	1.05533	0.0933451	DHX16	None
ENSG00000136250	1	682	575.08	-0.568378	0.666016	1	675	436.399	-0.884815	0.908299	0.848525	0.991403	0.176515	0.0417714	DHX16	None
ENSG00000136261	1	302	270.885	-0.361929	0.523428	1	294	197.404	-0.766942	0.815717	0.765903	0.979641	0.281143	0.0884607	DHX16	None
ENSG00000136267	1	2189	4652.73	2.47097	0.000518586	1	1785	1287.96	-0.896607	0.917651	0.0148212	0.992046	3.28518	0.0373224	DHX16	None
ENSG00000136270	1	177	856.735	2.50327	0.000459582	1	188	205.491	-0.0212514	0.327704	0.0135519	0.823629	3.33764	0.484518	DHX16	None
ENSG00000136271	1	119	433.054	2.04206	0.00234965	1	97	182.463	0.71192	0.0869114	0.0422588	0.574591	2.629	1.06092	DHX16	None
ENSG00000136273	1	1045	641.348	-0.906057	0.925154	1	1066	848.112	-0.626899	0.709074	0.971212	0.963097	0.0337858	0.149309	DHX16	None
ENSG00000136274	1	159	777.771	2.24702	0.00116622	1	171	169.402	-0.129301	0.383919	0.0264142	0.854897	2.93322	0.415761	CUL4B	None
ENSG00000136275	1	235	135.853	-0.753852	0.805568	1	246	330.72	0.299815	0.193664	0.915603	0.721653	0.0938979	0.712951	CUL4A	None
ENSG00000136279	1	106	352.46	1.37527	0.0175363	1	124	195.026	0.384967	0.166063	0.146171	0.696643	1.75606	0.779728	CUL3	None
ENSG00000136280	1	322	1280.25	1.9947	0.00274719	1	332	349.999	-0.0659093	0.350257	0.0464363	0.838153	2.56111	0.455613	CUL2	None
ENSG00000136286	1	120	367.859	2.21519	0.00130357	1	120	127.657	-0.0890725	0.362334	0.0285578	0.845636	2.88487	0.440891	CUL1	None
ENSG00000136295	1	247	492.113	1.24002	0.0250897	1	242	155.818	-0.762156	0.812002	0.178232	0.979468	1.6005	0.090443	ATRN	None
ENSG00000136297	1	292	170.952	-0.847787	0.879019	1	282	175.273	-0.794174	0.836927	0.95055	0.983496	0.0560018	0.0773127	FOXN1	None
ENSG00000136305	1	100	75.096	-0.468506	0.595077	1	74	88.9127	0.10625	0.268618	0.80998	0.788153	0.225427	0.570865	TTF2	None
ENSG00000136315	1	61	75.4657	0.186982	0.235235	1	62	56.4139	-0.14527	0.392701	0.546654	0.860645	0.628499	0.405938	TPST2	None
ENSG00000136319	1	271	255.976	-0.30937	0.489798	1	300	394.397	0.358806	0.174208	0.746564	0.707449	0.309983	0.758932	TPST1	None
ENSG00000136327	1	130	80.3651	-0.513893	0.626891	1	132	320.698	0.929326	0.0536904	0.826533	0.478375	0.202808	1.2701	KLF11	None
ENSG00000136352	1	64	34.1075	-0.812362	0.85116	1	62	85.1463	0.316068	0.188151	0.93763	0.717326	0.0699887	0.725493	TEAD2	None
ENSG00000136367	1	128	89.8013	-0.721401	0.780553	1	81	47.0284	-0.854897	0.88463	0.90275	0.988957	0.107598	0.0532385	SUPT3H	None
ENSG00000136371	1	301	195.166	-0.683017	0.751256	1	270	170.918	-0.682502	0.750866	0.889859	0.970649	0.124212	0.124437	SMARCA5	None
ENSG00000136378	1	276	224.347	-0.309674	0.489989	1	174	3110.8	5.76937	1.29342e-11	0.746636	4.17946e-08	0.309814	10.8883	FKBP6	CAD only
ENSG00000136379	1	289	354.612	0.179526	0.238189	1	272	285.991	-0.10191	0.369137	0.549762	0.849174	0.623079	0.432812	SORBS2	None
ENSG00000136381	1	188	223.587	0.0876176	0.276764	1	154	322.332	0.982853	0.0473839	0.587035	0.455773	0.55789	1.32437	IRS4	None
ENSG00000136383	1	217	516.524	1.46915	0.0135435	1	238	383.147	0.68421	0.0921412	0.125939	0.580954	1.86827	1.03555	OGT	None
ENSG00000136404	1	100	94.4525	-0.183052	0.413958	1	97	67.4	-0.543355	0.647927	0.69584	0.952718	0.383044	0.188474	CDC42BPA	None
ENSG00000136425	1	173	173.896	-0.161984	0.402022	1	166	134.616	-0.469292	0.595621	0.687701	0.937329	0.39575	0.22503	GPR65	None
ENSG00000136436	1	175	852.987	2.33893	0.000841008	1	174	413.112	1.06571	0.038856	0.0210258	0.419169	3.0752	1.41054	HIRIP3	None
ENSG00000136444	1	87	149.176	0.552296	0.120591	1	85	124.517	0.334112	0.182167	0.400252	0.715455	0.918683	0.73953	RAE1	None
ENSG00000136448	1	224	295.126	0.239769	0.215061	1	277	288.6	-0.105654	0.371137	0.526199	0.850604	0.667439	0.430466	OFD1	None
ENSG00000136449	1	144	268.95	0.930857	0.0535007	1	144	158.814	0.015827	0.309712	0.265695	0.814085	1.27164	0.509042	SEMA7A	None
ENSG00000136450	1	60	66.7104	0.0164789	0.309401	1	60	17.0482	-0.89123	0.913385	0.613797	0.991913	0.509478	0.0393461	SEMA7A	None
ENSG00000136451	1	99	93.7098	-0.222807	0.437045	1	98	48.2407	-0.856901	0.886212	0.712014	0.988957	0.359474	0.0524626	CILP	None
ENSG00000136457	1	95	142.624	0.401914	0.160941	1	93	94.6818	-0.0852417	0.360319	0.463162	0.844825	0.793334	0.443313	GALR3	None
ENSG00000136463	1	22	170.68	3.31438	1.60048e-05	1	22	35.9932	0.568457	0.116775	0.00107744	0.630605	4.79575	0.932652	GEMIN2	T2D only
ENSG00000136478	1	320	1485.93	2.44857	0.000563564	1	205	178.78	-0.340812	0.509775	0.0156763	0.911829	3.24906	0.292621	RPL3P1	None
ENSG00000136485	1	82	524.272	3.25064	2.13162e-05	1	61	69.0339	0.083642	0.278524	0.00132887	0.795272	4.67129	0.555138	RPL23AP3	T2D only
ENSG00000136487	1	106	422.474	1.40873	0.0160082	1	130	144.693	0.0281218	0.303893	0.139053	0.810647	1.79566	0.51728	RGS5	None
ENSG00000136488	1	98	351.457	1.34555	0.0189989	1	122	133.449	0.0168811	0.30921	0.15287	0.81387	1.72127	0.509746	RGS5	None
ENSG00000136490	1	45	300.173	2.44427	0.000572602	1	44	70.0846	0.395949	0.16273	0.0158143	0.691129	3.24215	0.788533	MAP4K3	None
ENSG00000136492	1	287	306.446	0.000691593	0.316976	1	281	396.324	0.337297	0.181126	0.621074	0.71483	0.498974	0.74202	PRSS12	None
ENSG00000136504	1	63	33.8848	-0.857592	0.886758	1	42	49.1074	0.0849966	0.277923	0.954659	0.795218	0.052195	0.556075	PPM1D	None
ENSG00000136514	1	118	149.294	0.173574	0.240566	1	128	154.738	0.119537	0.262911	0.552879	0.784445	0.618766	0.580191	PPFIBP2	None
ENSG00000136518	1	98	34.014	-0.941294	0.953187	1	111	68.09	-0.658141	0.732457	0.982651	0.966912	0.0208221	0.135218	PPFIBP1	None
ENSG00000136521	1	84	35.0421	-0.720907	0.780174	1	98	40.6482	-0.770271	0.818302	0.902738	0.980244	0.107809	0.0870863	PPFIA4	None
ENSG00000136522	1	71	23.6385	-0.787903	0.832032	1	85	33.4376	-0.774933	0.821927	0.928588	0.980889	0.0798601	0.0851666	RANBP3	None
ENSG00000136527	1	124	145.936	0.0515757	0.292994	1	124	99.0538	-0.439674	0.575257	0.60042	0.930898	0.533141	0.240138	PPFIA2	None
ENSG00000136531	1	362	992.215	1.72569	0.00641663	1	358	461.111	0.237005	0.216085	0.0795941	0.745191	2.19269	0.665375	PPFIA1	None
ENSG00000136535	1	67	90.1163	0.278629	0.201028	1	71	155.359	0.994138	0.046137	0.510651	0.450405	0.696744	1.33595	PPFIA1	None
ENSG00000136536	1	294	718.012	1.09689	0.0360033	1	294	1497.93	2.35067	0.000806177	0.217931	0.0489674	1.44366	3.09357	SLC43A1	None
ENSG00000136541	1	79	82.0016	-0.0072415	0.320828	1	33	38.5179	0.104988	0.269165	0.624205	0.788779	0.493728	0.569982	PKP4	None
ENSG00000136542	1	160	307.877	0.72277	0.0849302	1	117	142.351	0.143713	0.252743	0.338485	0.778023	1.07094	0.597321	PIK3R3	None
ENSG00000136546	1	272	663.714	1.38823	0.0169295	1	293	79.43	-0.990484	0.992407	0.142957	1	1.77136	0.00330998	PEX3	None
ENSG00000136560	1	199	376.367	0.694767	0.0901197	1	203	247.816	0.169099	0.242364	0.348472	0.77241	1.04518	0.615532	PARG	None
ENSG00000136573	1	358	2352.42	3.40827	1.04201e-05	1	272	474.896	0.937671	0.0526633	0.000782111	0.476452	4.98213	1.27849	CNTNAP1	T2D only
ENSG00000136574	1	369	1060.18	2.33058	0.000866644	1	321	218.848	-0.800888	0.842175	0.0213796	0.983595	3.06216	0.0745977	ENC1	None
ENSG00000136603	1	169	162.672	-0.164624	0.403506	1	162	152.174	-0.200346	0.423911	0.688842	0.879109	0.39415	0.372725	NIPSNAP1	None
ENSG00000136628	1	328	378.31	0.0645871	0.287063	1	323	674.942	0.732506	0.0831836	0.595305	0.568274	0.542023	1.07996	NDST2	None
ENSG00000136630	1	109	203.921	0.81403	0.0696731	1	108	106.084	-0.174313	0.408982	0.305369	0.869827	1.15693	0.388296	NDST2	None
ENSG00000136631	1	157	96.1049	-0.322497	0.498087	1	158	121.974	-0.162907	0.40254	0.751318	0.865718	0.302695	0.395191	MMP23B	None
ENSG00000136634	1	84	64.0507	-0.581735	0.675753	1	86	178.104	1.23318	0.025537	0.853994	0.348715	0.170212	1.59283	MMP23A	None
ENSG00000136636	1	41	45.7657	0.0251352	0.305299	1	41	19.5441	-0.932474	0.946163	0.610959	0.995823	0.515274	0.0240339	MBL1P	None
ENSG00000136643	1	270	810.946	1.53487	0.0112489	1	264	286.027	-0.0382276	0.336164	0.113709	0.829227	1.94889	0.473449	LIPF	None
ENSG00000136653	1	270	498.27	1.04231	0.0411211	1	267	111.378	-0.964848	0.971959	0.233505	0.999752	1.38594	0.0123522	KCNAB2	None
ENSG00000136682	1	22	13.7123	-0.607968	0.695035	1	46	113.478	0.922309	0.0545669	0.861173	0.48154	0.157994	1.26307	ITGA10	None
ENSG00000136688	1	129	97.3778	-0.367075	0.526783	1	128	66.3948	-0.640848	0.719481	0.768219	0.964284	0.278368	0.14298	ITGA8	None
ENSG00000136689	1	306	173.84	-0.700308	0.764412	1	318	556.971	0.662086	0.0964955	0.896645	0.59166	0.116672	1.01549	IKBKG	None
ENSG00000136694	1	71	33.1022	-0.711707	0.773122	1	71	39.1584	-0.605715	0.69337	0.89968	0.959841	0.111752	0.159035	ELP1	None
ENSG00000136695	1	179	103.361	-0.595507	0.68585	1	178	206.683	0.069838	0.284692	0.857714	0.798671	0.163771	0.545624	IFITM1	None
ENSG00000136696	1	184	99.2132	-0.715868	0.776309	1	182	153.58	-0.288732	0.476918	0.901196	0.899305	0.109965	0.321556	HAT1	None
ENSG00000136697	1	222	139.17	-0.5953	0.685698	1	225	366.905	0.540476	0.123444	0.857714	0.640726	0.163867	0.908529	GCM1	None
ENSG00000136699	1	106	56.0885	-0.532076	0.639839	1	100	346.198	1.03452	0.0418994	0.833935	0.431867	0.193929	1.37779	GAS7	None
ENSG00000136709	1	331	492.084	0.440335	0.149773	1	347	799.308	1.22552	0.0260462	0.447884	0.35202	0.824567	1.58426	DGKZ	None
ENSG00000136710	1	81	40.7258	-0.665471	0.73798	1	71	39.4137	-0.523351	0.633612	0.882227	0.950392	0.131955	0.198176	DGKE	None
ENSG00000136715	1	226	126.277	-0.737351	0.792821	1	166	264.099	0.606266	0.108215	0.908476	0.615815	0.100825	0.965711	DGKD	None
ENSG00000136717	1	367	260.993	-0.63189	0.712791	1	367	268.733	-0.588567	0.680755	0.869211	0.957768	0.147038	0.167009	DGKD	None
ENSG00000136718	1	77	37.8432	-0.686162	0.753644	1	69	32.2163	-0.642033	0.720368	0.890807	0.96447	0.122834	0.142446	DDO	None
ENSG00000136720	1	386	141.202	-0.99119	0.992971	1	365	577.064	0.750411	0.0800475	0.998033	0.564034	0.00306345	1.09665	CYP4F2	None
ENSG00000136731	1	379	261.172	-0.50494	0.620557	1	278	792.221	1.21638	0.0266658	0.822658	0.355226	0.207218	1.57404	CST7	None
ENSG00000136732	1	265	304.675	0.0549416	0.291452	1	256	204.653	-0.548283	0.651473	0.599217	0.953265	0.535433	0.186104	YBX3	None
ENSG00000136738	1	388	441.851	0.0647517	0.286988	1	396	126.79	-0.976686	0.9814	0.595305	1	0.542136	0.00815388	CPZ	None
ENSG00000136750	1	319	1261.39	1.6897	0.0071516	1	329	122.553	-0.8091	0.848604	0.0846491	0.984945	2.1456	0.0712948	COPS3	None
ENSG00000136754	1	393	801.698	0.860166	0.0628621	1	387	230.656	-0.604793	0.69269	0.289288	0.959756	1.20161	0.159461	CHST1	None
ENSG00000136758	1	307	240.281	-0.413272	0.557386	1	298	220.465	-0.431555	0.569733	0.786449	0.929451	0.253844	0.244329	CBX4	None
ENSG00000136770	1	360	196.247	-0.746655	0.800002	1	347	87.6395	-0.991955	0.993581	0.91211	1	0.096909	0.00279656	CAMK1	None
ENSG00000136783	1	122	609.908	2.70588	0.000210662	1	102	77.9502	-0.50107	0.617829	0.00796162	0.944822	3.67641	0.209132	BCAS1	T2D only
ENSG00000136802	1	132	72.4348	-0.643192	0.721236	1	127	51.5088	-0.814779	0.853055	0.873844	0.985436	0.141923	0.0690227	BARX2	None
ENSG00000136807	1	92	280.083	1.34098	0.0192332	1	88	112.356	0.143846	0.252688	0.153423	0.778023	1.71595	0.597416	API5	None
ENSG00000136810	1	169	104.218	-0.774284	0.821422	1	166	188.9	0.0359854	0.300209	0.923284	0.809284	0.0854336	0.522576	AGPS	None
ENSG00000136811	1	136	119.504	-0.135507	0.387317	1	136	167.352	0.141821	0.253528	0.677306	0.778751	0.411933	0.595973	PPFIA3	None
ENSG00000136813	1	323	158.51	-0.782882	0.828116	1	297	188.67	-0.592036	0.6833	0.926321	0.958689	0.0819086	0.165388	APOL1	None
ENSG00000136816	1	175	501.634	1.38307	0.0171691	1	165	302.43	0.701454	0.0888578	0.144039	0.575031	1.76525	1.0513	LMO4	None
ENSG00000136819	1	178	385.317	0.730691	0.0835068	1	165	415.576	0.945074	0.051766	0.33582	0.472746	1.07828	1.28596	PIR	None
ENSG00000136824	1	181	161.189	-0.222996	0.437157	1	158	151.231	-0.178017	0.411087	0.712039	0.87092	0.359363	0.386067	CGGBP1	None
ENSG00000136826	1	109	34.999	-0.990149	0.99214	1	111	245.823	1.38789	0.0169453	0.997646	0.293597	0.00342691	1.77095	AP3B1	None
ENSG00000136827	1	192	542.785	1.17265	0.0298069	1	172	363.897	0.80743	0.0706952	0.197239	0.534571	1.52568	1.15061	FCN3	None
ENSG00000136828	1	496	745.497	0.403692	0.160411	1	510	229.535	-0.809656	0.849039	0.462322	0.98505	0.794767	0.0710723	BLZF1	None
ENSG00000136830	1	268	349.304	0.242059	0.214215	1	193	161.469	-0.397532	0.546863	0.525588	0.923248	0.669151	0.262122	LGR5	None
ENSG00000136834	1	118	117.681	-0.163726	0.403001	1	131	155.548	0.0866341	0.277199	0.688513	0.794965	0.394694	0.557209	MAPKAPK5	None
ENSG00000136839	1	185	641.039	1.23488	0.0254249	1	137	107.12	-0.255308	0.456458	0.179905	0.890201	1.59474	0.340599	INE2	None
ENSG00000136840	1	81	155.237	1.03927	0.0414232	1	70	78.3158	0.0255818	0.305089	0.234401	0.810647	1.38276	0.515574	INE1	None
ENSG00000136842	1	242	135.002	-0.903101	0.922806	1	260	249.597	-0.275525	0.468774	0.970371	0.896837	0.0348894	0.329036	BHLHE40	None
ENSG00000136848	1	463	335.474	-0.781985	0.827418	1	471	1077.59	2.15211	0.00162097	0.92589	0.0799679	0.0822752	2.79022	PIAS1	None
ENSG00000136854	1	121	239.742	0.929089	0.0537198	1	117	80.4014	-0.587279	0.679811	0.266031	0.957768	1.26987	0.167612	CDC14B	None
ENSG00000136856	1	99	63.5413	-0.502649	0.618941	1	98	89.5858	-0.181793	0.413239	0.821751	0.872306	0.20835	0.383799	CDC14A	None
ENSG00000136859	1	93	95.2939	-0.0795556	0.357341	1	98	41.6185	-0.825365	0.861366	0.654207	0.986579	0.446918	0.0648122	TCAP	None
ENSG00000136861	1	270	131.731	-0.883106	0.906944	1	257	193.153	-0.531105	0.639144	0.963317	0.950893	0.0424195	0.194401	CDK10	None
ENSG00000136866	1	136	171.292	0.232109	0.217908	1	134	164.411	0.184006	0.236411	0.529508	0.767568	0.661726	0.626333	PRPF18	None
ENSG00000136867	1	177	193.557	-0.0442627	0.339205	1	175	159.198	-0.350894	0.51627	0.63831	0.912952	0.469538	0.287123	DEGS1	None
ENSG00000136868	1	258	326.75	0.188918	0.234472	1	268	207.432	-0.489191	0.609485	0.545208	0.94217	0.629909	0.215037	DENR	None
ENSG00000136869	1	128	163.725	0.196396	0.231542	1	131	122.764	-0.232619	0.442855	0.542691	0.886746	0.63537	0.353738	THOC5	None
ENSG00000136870	1	122	65.6692	-0.742041	0.796439	1	112	70.4435	-0.614467	0.699843	0.910511	0.961038	0.0988475	0.154999	KMO	None
ENSG00000136872	1	149	85.2767	-0.721866	0.780909	1	126	99.9809	-0.378855	0.534504	0.90275	0.918377	0.1074	0.272049	YARS1	None
ENSG00000136874	1	160	141.916	-0.262893	0.461057	1	129	144.346	0.0575933	0.290241	0.728227	0.8036	0.336245	0.537241	PDXK	None
ENSG00000136875	1	152	77.1753	-0.798637	0.840415	1	156	158.593	-0.119447	0.37856	0.932827	0.854045	0.0755063	0.421866	MADD	None
ENSG00000136877	1	106	341.178	1.48567	0.0129306	1	100	122.05	0.102209	0.270371	0.122831	0.789393	1.88838	0.56804	RRP1	None
ENSG00000136878	1	431	1345.19	1.41056	0.015928	1	354	494.134	0.253725	0.209942	0.138521	0.739064	1.79784	0.677901	MKNK1	None
ENSG00000136881	1	191	90.0211	-0.648479	0.725198	1	182	142.479	-0.227448	0.439788	0.876075	0.885569	0.139544	0.356757	KHSRP	None
ENSG00000136883	1	176	199.115	0.0128421	0.311136	1	167	147.557	-0.318578	0.495604	0.615101	0.90727	0.50705	0.304865	PDLIM4	None
ENSG00000136888	1	160	115.487	-0.550376	0.652982	1	161	234.888	0.401639	0.161023	0.841482	0.689497	0.185099	0.793112	CASK	None
ENSG00000136891	1	145	221.11	0.367153	0.171577	1	83	115.966	0.344493	0.178789	0.474588	0.713752	0.76554	0.747659	AKR7A2	None
ENSG00000136895	1	265	417.591	0.559803	0.118806	1	259	189.472	-0.521957	0.632619	0.396389	0.950141	0.92516	0.198857	PRKRA	None
ENSG00000136897	1	146	73.2172	-0.727898	0.785543	1	134	95.1271	-0.387152	0.539977	0.905615	0.92072	0.10483	0.267625	STK16	None
ENSG00000136908	1	69	119.155	0.628703	0.103376	1	37	59.5501	0.599974	0.109604	0.370335	0.616665	0.98558	0.960172	TMEFF1	None
ENSG00000136918	1	130	256.703	0.770012	0.0767252	1	81	29.6155	-0.924288	0.939648	0.32191	0.994634	1.11506	0.0270346	SCARF1	None
ENSG00000136925	1	99	46.5353	-0.837663	0.871041	1	104	62.2838	-0.679697	0.748739	0.946941	0.970199	0.0599615	0.12567	SCARF1	None
ENSG00000136928	1	1471	2148.01	1.06841	0.038601	1	1442	1345.92	-0.443791	0.578068	0.224779	0.931894	1.4134	0.238021	LY6D	None
ENSG00000136929	1	111	99.6756	-0.211772	0.430563	1	78	150.966	0.664725	0.0959676	0.707972	0.59086	0.365963	1.01788	OR7E4P	None
ENSG00000136930	1	151	246.934	0.522158	0.127969	1	126	117.226	-0.209756	0.429385	0.41303	0.881541	0.892894	0.367153	OR7E2P	None
ENSG00000136931	1	107	214.458	0.79947	0.0719444	1	88	27.8777	-0.970895	0.976781	0.310728	1	1.143	0.010203	OR6A2	None
ENSG00000136932	1	123	153.31	0.138923	0.254735	1	105	144.795	0.271412	0.203582	0.567483	0.732787	0.593911	0.691261	OR5G1P	None
ENSG00000136933	1	128	132.19	-0.0557826	0.345059	1	137	239.743	0.552577	0.120524	0.64364	0.636799	0.462107	0.918926	OR5D3P	None
ENSG00000136935	1	125	273.622	0.791411	0.0732273	1	127	85.6105	-0.429603	0.568408	0.313811	0.929451	1.13533	0.24534	OR4A1P	None
ENSG00000136936	1	50	23.8859	-0.805148	0.845509	1	48	39.7056	-0.364654	0.525203	0.935444	0.916033	0.0728819	0.279673	TNFSF11	None
ENSG00000136937	1	58	24.6927	-0.907177	0.926044	1	60	41.0425	-0.617538	0.702119	0.971335	0.961364	0.0333681	0.153589	RGS20	None
ENSG00000136938	1	93	48.5175	-0.815078	0.85329	1	85	270.67	1.73756	0.00618965	0.9387	0.181551	0.0689032	2.20833	NOP14	None
ENSG00000136939	1	155	193.477	0.129886	0.258524	1	162	60.5631	-0.60867	0.695553	0.570576	0.960224	0.587499	0.15767	FAM193A	None
ENSG00000136940	1	142	407.116	1.48893	0.0128127	1	139	41.4512	-0.959969	0.968068	0.122441	0.998819	1.89236	0.014094	SLC25A12	None
ENSG00000136942	1	123	235.588	0.697832	0.0895395	1	76	28.4157	-0.8947	0.916138	0.347318	0.992046	1.04799	0.0380393	PLA2G4C	None
ENSG00000136943	1	45	44.2972	-0.0902033	0.36293	1	49	24.8705	-0.651663	0.727587	0.658107	0.9658	0.440177	0.138115	RUVBL1	None
ENSG00000136944	1	327	893.829	2.07393	0.00211258	1	335	406.831	0.183356	0.236668	0.0394973	0.767568	2.67519	0.62586	RUVBL1	None
ENSG00000136950	1	137	281.039	0.813262	0.0697914	1	91	44.685	-0.779963	0.825842	0.305582	0.981488	1.1562	0.0831028	RDH16	None
ENSG00000136960	1	299	258.941	-0.381936	0.536533	1	310	92.8071	-0.996332	0.997073	0.774384	1	0.270403	0.00127291	KLF7	None
ENSG00000136982	1	198	119.96	-0.657048	0.731635	1	195	196.893	-0.129284	0.383909	0.878651	0.854897	0.135706	0.415772	PLPP1	None
ENSG00000136986	1	177	348.478	1.07627	0.0378692	1	156	78.2307	-0.869383	0.896079	0.222893	0.990144	1.42171	0.0476539	PLPP2	None
ENSG00000136997	1	88	146.393	0.764796	0.0775981	1	87	78.2009	-0.308069	0.488981	0.3241	0.903889	1.11015	0.310708	PLPP3	None
ENSG00000136999	1	148	51.8541	-0.768628	0.817026	1	151	100.672	-0.389406	0.541468	0.920638	0.92072	0.0877641	0.266427	STC2	None
ENSG00000137033	1	174	440.266	1.48661	0.0128967	1	176	157.37	-0.322151	0.497867	0.12275	0.907999	1.88952	0.302886	USO1	None
ENSG00000137038	1	350	212.679	-0.884928	0.908388	1	359	178.508	-0.968627	0.974972	0.964134	1	0.0417284	0.0110078	CADPS	None
ENSG00000137040	1	107	208.638	0.771597	0.0764615	1	111	43.7513	-0.893426	0.915127	0.321291	0.992046	1.11656	0.0385187	NPFF	None
ENSG00000137054	1	166	120.923	-0.376657	0.533059	1	169	214.419	0.19666	0.231439	0.772574	0.765462	0.273225	0.635563	CDK13	None
ENSG00000137055	1	215	41.5091	-0.991132	0.992924	1	223	221.626	-0.160668	0.401283	0.998033	0.865055	0.00308391	0.396549	PDE8B	None
ENSG00000137070	1	91	127.05	0.271907	0.203406	1	74	32.6843	-0.828794	0.864062	0.512475	0.986886	0.691636	0.0634551	PDE8B	None
ENSG00000137073	1	422	2933.51	3.36067	1.29665e-05	1	369	392.402	-0.0651289	0.349855	0.000914164	0.838153	4.88718	0.456112	ASMTL	T2D only
ENSG00000137074	1	297	115.109	-0.754345	0.805949	1	289	143.925	-0.575768	0.671397	0.915875	0.957065	0.0936922	0.173021	PSMG1	None
ENSG00000137075	1	267	143.726	-0.867797	0.894824	1	279	546.996	1.04679	0.0406788	0.958182	0.426775	0.0482624	1.39063	RFXANK	None
ENSG00000137076	1	108	256.618	1.35101	0.0187226	1	109	183.388	0.70431	0.0883232	0.15131	0.57487	1.72763	1.05392	TP63	None
ENSG00000137077	1	93	118.878	0.202695	0.229094	1	88	54.1783	-0.718417	0.778263	0.539957	0.973536	0.639985	0.108874	JRK	None
ENSG00000137078	1	120	225.092	0.925134	0.0542126	1	119	99.2275	-0.401973	0.549822	0.266698	0.924621	1.2659	0.259778	HSD17B6	None
ENSG00000137080	1	106	188.167	0.808971	0.0704555	1	107	71.8323	-0.654069	0.729394	0.307346	0.965884	1.15208	0.137038	SKAP1	None
ENSG00000137090	1	614	549.937	-0.422581	0.563656	1	596	698.29	0.136847	0.255602	0.79035	0.780535	0.248986	0.592435	DNAH17	None
ENSG00000137094	1	63	82.6114	0.290313	0.196942	1	52	47.7129	-0.288362	0.476689	0.505736	0.899305	0.705662	0.321765	UNC5C	None
ENSG00000137098	1	71	196.079	1.22563	0.0260391	1	72	127.079	0.578276	0.114502	0.182519	0.627287	1.58437	0.941186	RTCA	None
ENSG00000137100	1	88	87.5322	-0.158538	0.400089	1	83	38.0972	-0.795335	0.837834	0.686312	0.983496	0.397843	0.0768423	RNASET2	None
ENSG00000137101	1	171	294.873	0.777414	0.0755001	1	172	124.203	-0.584218	0.67757	0.31891	0.957122	1.12205	0.169046	SSNA1	None
ENSG00000137103	1	117	277.435	1.03231	0.0421225	1	120	153.617	0.184902	0.236056	0.236922	0.767568	1.37549	0.626984	EIF4EBP3	None
ENSG00000137106	1	171	178.144	-0.0656318	0.350114	1	165	136.181	-0.387028	0.539895	0.647032	0.92072	0.455791	0.267691	OASL	None
ENSG00000137124	1	201	167.907	-0.553537	0.655263	1	185	120.854	-0.877171	0.902243	0.842288	0.991135	0.183585	0.0446766	AOC3	None
ENSG00000137133	1	68	198.715	1.23991	0.0250966	1	69	119.381	0.517298	0.129191	0.178232	0.649568	1.60039	0.888767	PCDHGB4	None
ENSG00000137135	1	148	292.633	0.975074	0.0482597	1	148	116.7	-0.456337	0.586673	0.251735	0.934509	1.31642	0.231604	DCHS1	None
ENSG00000137142	1	243	208.14	-0.466681	0.593813	1	244	112.158	-0.971707	0.977429	0.809478	1	0.226351	0.00991489	PTCH2	None
ENSG00000137145	1	410	391.021	-0.215435	0.432708	1	419	724.034	0.653672	0.0981941	0.709194	0.592711	0.363805	1.00791	AKR1C3	None
ENSG00000137154	1	68	21.1641	-0.939013	0.95137	1	69	272.972	1.57559	0.0100069	0.981969	0.232074	0.0216506	1.9997	KCNK5	None
ENSG00000137161	1	116	98.3354	-0.263917	0.46168	1	121	100.62	-0.29218	0.479057	0.728735	0.899804	0.335659	0.319613	CHRD	None
ENSG00000137166	1	261	266.357	-0.135053	0.387068	1	239	118.307	-0.916011	0.933065	0.677116	0.993569	0.412213	0.0300881	ABCB11	None
ENSG00000137168	1	184	190.605	-0.119743	0.37872	1	192	160.014	-0.400764	0.549016	0.669398	0.924248	0.421682	0.260415	ABCB11	None
ENSG00000137171	1	145	170.153	0.0856753	0.277623	1	150	154.918	-0.0729432	0.353897	0.587358	0.840572	0.556545	0.451123	NCOA1	None
ENSG00000137177	1	604	1053.83	0.800923	0.0717151	1	643	421.749	-0.701251	0.765132	0.310136	0.972412	1.14439	0.116264	LAMTOR3	None
ENSG00000137185	1	104	102.364	-0.152205	0.396552	1	114	208.382	0.745926	0.0808238	0.684125	0.564034	0.401699	1.09246	NUMB	None
ENSG00000137193	1	122	174.232	0.348169	0.177604	1	109	68.0842	-0.662099	0.735438	0.482673	0.966912	0.750547	0.133454	SOCS1	None
ENSG00000137198	1	256	132.815	-0.81536	0.853512	1	262	218.713	-0.388714	0.54101	0.938834	0.92072	0.0687905	0.266795	DDX3Y	None
ENSG00000137200	1	147	102.712	-0.516315	0.628609	1	145	549.278	2.00921	0.00261927	0.827279	0.110304	0.201619	2.58182	PDE5A	None
ENSG00000137203	1	146	196.708	0.400982	0.161219	1	157	135.439	-0.436012	0.572762	0.463413	0.929714	0.792582	0.242026	DYNLL1	None
ENSG00000137204	1	82	154.303	0.766122	0.0773754	1	95	160.779	0.660876	0.0967383	0.323379	0.59166	1.1114	1.0144	TNKS	None
ENSG00000137207	1	75	146.407	0.631293	0.102829	1	78	47.3932	-0.508506	0.623077	0.369192	0.946952	0.987886	0.205458	TNKS	None
ENSG00000137210	1	236	304.069	0.316552	0.187989	1	234	185.167	-0.509042	0.623456	0.495533	0.946979	0.725868	0.205194	ALDH4A1	None
ENSG00000137216	1	207	420.664	0.976949	0.0480473	1	208	239.677	0.0274629	0.304203	0.251428	0.810647	1.31833	0.516837	IRS2	None
ENSG00000137218	1	114	269.143	1.4883	0.0128357	1	106	74.0464	-0.653816	0.729205	0.122522	0.9658	1.89158	0.137151	EIF3A	None
ENSG00000137221	1	114	147.293	0.22731	0.219706	1	117	55.3663	-0.821712	0.858497	0.531461	0.986399	0.658158	0.0662614	EIF3B	None
ENSG00000137225	1	199	429.072	1.55142	0.0107284	1	181	204.25	0.0201224	0.30767	0.110287	0.812699	1.96947	0.511914	EIF3C	None
ENSG00000137251	1	293	203.86	-0.595024	0.685495	1	234	199.536	-0.377199	0.533415	0.857714	0.918127	0.163996	0.272934	EIF3D	None
ENSG00000137252	1	432	1005.04	1.26542	0.0234871	1	403	197.237	-0.871828	0.898013	0.171255	0.990144	1.62917	0.0467174	EIF3F	None
ENSG00000137259	1	90	195.337	1.09452	0.036214	1	79	32.7175	-0.907212	0.926072	0.218638	0.992959	1.44112	0.0333552	EIF3G	None
ENSG00000137261	1	383	352.98	-0.327924	0.501535	1	382	353.365	-0.322617	0.498163	0.752495	0.907999	0.299698	0.302628	EIF3H	None
ENSG00000137265	1	144	68.627	-0.949568	0.959778	1	127	167.146	0.320595	0.186636	0.984873	0.715762	0.017829	0.729004	EIF3I	None
ENSG00000137266	1	740	1854.31	1.95563	0.00312033	1	597	505.865	-0.521407	0.632228	0.0502776	0.949992	2.5058	0.199126	EIF3J	None
ENSG00000137267	1	80	59.8404	-0.370244	0.528855	1	56	15.222	-0.803383	0.844127	0.769645	0.983859	0.276664	0.0735922	SLC4A4	None
ENSG00000137269	1	368	531.041	0.322729	0.185926	1	382	761.062	0.817548	0.0691333	0.492755	0.52974	0.730661	1.16031	EIF4G3	None
ENSG00000137270	1	172	115.476	-0.630491	0.711748	1	173	204.124	0.0889278	0.276186	0.868673	0.794514	0.147673	0.558799	VAMP8	None
ENSG00000137273	1	145	216.85	0.628428	0.103434	1	149	73.7973	-0.949999	0.960122	0.370406	0.998746	0.985336	0.0176738	VAMP4	None
ENSG00000137274	1	128	125.451	-0.176398	0.410166	1	103	59.9116	-0.60786	0.694955	0.693476	0.959884	0.387041	0.158043	STX16	None
ENSG00000137275	1	232	203.414	-0.341067	0.509939	1	220	114.603	-0.831384	0.866099	0.758468	0.987175	0.292482	0.0624326	STX11	None
ENSG00000137285	1	53	48.6545	-0.245526	0.450565	1	34	17.6336	-0.691274	0.75753	0.721231	0.971719	0.346243	0.1206	STX10	None
ENSG00000137288	1	200	539.236	1.45725	0.0140006	1	202	336.786	0.643525	0.100274	0.12889	0.597584	1.85385	0.99881	BECN1	None
ENSG00000137309	1	110	354.995	1.49008	0.0127713	1	109	41.8741	-0.806509	0.846574	0.122276	0.984814	1.89377	0.072335	JMJD7-PLA2G4B	None
ENSG00000137310	1	418	2770.82	4.48497	4.13544e-08	1	420	1032.74	1.60321	0.00923541	7.49326e-06	0.221155	7.38348	2.03454	PEA15	T2D only
ENSG00000137312	1	231	181.59	-0.343143	0.511273	1	230	95.0447	-0.836542	0.870158	0.758944	0.987175	0.291347	0.0604018	SRSF9	None
ENSG00000137331	1	171	127.162	-0.37797	0.533922	1	171	91.8803	-0.646873	0.723993	0.773321	0.96482	0.272522	0.140266	MARCO	None
ENSG00000137337	1	206	228.851	0.00793925	0.313484	1	203	62.1752	-0.957679	0.966243	0.617501	0.998746	0.503785	0.0149136	KRT41P	None
ENSG00000137338	1	125	110.938	-0.306065	0.487723	1	133	184.05	0.338912	0.180599	0.745581	0.714657	0.311827	0.743284	KRT38	None
ENSG00000137343	1	143	141.933	-0.0509171	0.342578	1	128	109.256	-0.188242	0.416931	0.641297	0.874978	0.46524	0.379936	KRT37	None
ENSG00000137364	1	215	165.901	-0.479788	0.602916	1	206	118.286	-0.742274	0.796618	0.813001	0.978186	0.219743	0.0987497	KRT37	None
ENSG00000137392	1	118	194.723	0.627219	0.103691	1	134	164.012	0.147303	0.251256	0.37065	0.776995	0.984261	0.599883	KRT36	None
ENSG00000137393	1	574	665.529	0.0894525	0.275954	1	604	524.886	-0.381883	0.536498	0.586388	0.91949	0.559163	0.270432	JRKL	None
ENSG00000137404	1	113	163.653	0.421187	0.155262	1	106	48.678	-0.853924	0.883861	0.455895	0.988957	0.808934	0.0536159	HYAL2	None
ENSG00000137409	1	200	322.26	0.599471	0.109716	1	219	268.661	0.150187	0.250067	0.381419	0.776995	0.95973	0.601944	GALNT4	None
ENSG00000137411	1	244	658.223	1.27899	0.0226677	1	224	154.447	-0.483771	0.605695	0.167869	0.941037	1.64459	0.217746	DGAT1	None
ENSG00000137413	1	278	469.774	1.12131	0.0338959	1	272	207.823	-0.671806	0.742765	0.21254	0.967919	1.46985	0.129148	DGAT1	None
ENSG00000137414	1	105	136.323	0.22737	0.219683	1	125	47.5142	-0.938137	0.950672	0.531461	0.996412	0.658203	0.0219692	CDC23	None
ENSG00000137434	1	66	63.7757	-0.083349	0.359326	1	70	115.765	0.546698	0.121936	0.655587	0.638586	0.444512	0.913868	S1PR4	None
ENSG00000137440	1	126	123.117	-0.248635	0.452433	1	123	45.2929	-0.99201	0.993625	0.721792	1	0.344446	0.00277762	DNAH11	None
ENSG00000137441	1	164	150.957	-0.290257	0.477863	1	161	103.72	-0.707792	0.770127	0.739348	0.972491	0.320696	0.113438	B4GALT4	None
ENSG00000137449	1	223	420.451	0.736348	0.0825023	1	208	371.83	0.660045	0.0969053	0.334036	0.591813	1.08353	1.01365	B4GALT3	None
ENSG00000137460	1	176	91.7841	-0.916116	0.933149	1	158	82.8592	-0.909366	0.927784	0.974957	0.993214	0.030049	0.0325533	B4GALT2	None
ENSG00000137462	1	88	99.6744	0.0190283	0.30819	1	86	126.786	0.42807	0.153272	0.613131	0.679211	0.511182	0.814538	B3GALT4	None
ENSG00000137463	1	127	43.7923	-0.885978	0.90922	1	135	63.5274	-0.738808	0.793944	0.964549	0.9774	0.0413309	0.10021	B3GALT4	None
ENSG00000137473	1	516	508.953	-0.128547	0.383507	1	504	494.327	-0.125935	0.382083	0.673581	0.854322	0.416227	0.417842	B3GALT4	None
ENSG00000137474	1	348	500.915	0.591458	0.111506	1	346	557.689	0.797664	0.0722302	0.384833	0.538744	0.9527	1.14128	B3GALT4	None
ENSG00000137478	1	218	1512.99	4.01843	5.20964e-07	1	262	327.733	0.228795	0.219149	6.23485e-05	0.750548	6.28319	0.659261	B3GALT4	T2D only
ENSG00000137486	1	225	292.979	0.345693	0.178401	1	205	149.449	-0.672323	0.743156	0.483264	0.967919	0.748602	0.12892	B3GALNT1	None
ENSG00000137491	1	339	619.484	0.751647	0.0798345	1	282	260.156	-0.265208	0.462466	0.328209	0.894264	1.09781	0.33492	B3GALT2	None
ENSG00000137492	1	140	125.096	-0.308162	0.489039	1	136	100.074	-0.526069	0.635549	0.746221	0.950893	0.310657	0.196851	B3GALT1	None
ENSG00000137494	1	175	520.705	1.60775	0.009114	1	186	189.568	-0.125331	0.381754	0.0994945	0.854322	2.04029	0.418216	SERPINB7	None
ENSG00000137496	1	109	45.1656	-0.711563	0.773013	1	57	19.0447	-0.695457	0.760714	0.89968	0.971925	0.111813	0.118778	TNK1	None
ENSG00000137497	1	214	99.458	-0.604848	0.69273	1	73	27.0984	-0.763578	0.813105	0.860388	0.979634	0.159436	0.0898532	TNK1	None
ENSG00000137500	1	145	493.488	1.49823	0.0124815	1	150	130.756	-0.253135	0.455145	0.120815	0.890122	1.90373	0.34185	PAGE1	None
ENSG00000137501	1	284	1087.1	2.0397	0.00236816	1	289	160.913	-0.737561	0.792983	0.0424342	0.977205	2.62559	0.100736	ABCC3	None
ENSG00000137502	1	258	432.39	0.676643	0.0936123	1	292	408.807	0.398037	0.162102	0.355376	0.689671	1.02867	0.790212	NOL4	None
ENSG00000137504	1	100	544.148	2.77668	0.00015893	1	103	47.2176	-0.820539	0.857576	0.00630128	0.986399	3.7988	0.0667274	TRADD	T2D only
ENSG00000137507	1	178	150.269	-0.458808	0.588376	1	161	115.77	-0.653919	0.729282	0.805694	0.9658	0.230345	0.137105	TNFRSF25	None
ENSG00000137509	1	393	293.419	-0.49358	0.612562	1	400	747.528	0.831031	0.0670959	0.818374	0.521803	0.21285	1.1733	MBTPS1	None
ENSG00000137513	1	320	489.279	0.333786	0.182274	1	297	1563.84	1.65532	0.00792327	0.487968	0.204583	0.739275	2.1011	EDF1	None
ENSG00000137522	1	254	110.514	-0.633895	0.714286	1	178	46.3645	-0.661341	0.734867	0.869475	0.966912	0.146128	0.133792	CTSF	None
ENSG00000137547	1	94	26.2881	-0.911082	0.929147	1	69	24.1259	-0.883695	0.907411	0.972957	0.991403	0.0319156	0.042196	SNX4	None
ENSG00000137558	1	149	146.226	-0.176614	0.410288	1	155	176.578	0.00328346	0.315724	0.693476	0.818113	0.386911	0.500692	SNX3	None
ENSG00000137561	1	226	397.942	0.634074	0.102243	1	232	87.0373	-0.892116	0.914088	0.368428	0.991996	0.990365	0.039012	URI1	None
ENSG00000137563	1	216	291.379	0.222551	0.221499	1	217	103.005	-0.732092	0.78877	0.53294	0.975684	0.654627	0.103049	EED	None
ENSG00000137571	1	450	707.644	0.801018	0.0717	1	470	1131.58	1.91597	0.00354581	0.310136	0.133695	1.14448	2.45028	CTNNAL1	None
ENSG00000137573	1	543	599.495	0.0332368	0.301493	1	547	326.489	-0.958155	0.966622	0.608954	0.998746	0.520723	0.0147432	ADAM19	None
ENSG00000137574	1	217	259.829	0.114701	0.264979	1	217	46.1377	-0.978942	0.983199	0.576836	1	0.576789	0.00735838	GBF1	None
ENSG00000137575	1	74	111.262	0.389314	0.164737	1	133	26.3949	-0.990309	0.992268	0.467906	1	0.783208	0.00337117	RNMT	None
ENSG00000137601	1	463	684.706	0.339757	0.180324	1	486	986.583	0.766879	0.0772485	0.485817	0.556144	0.743945	1.11211	RNGTT	None
ENSG00000137628	1	333	131.034	-0.89089	0.913115	1	328	780.846	1.08907	0.0367015	0.966189	0.411331	0.0394744	1.43532	GPAA1	None
ENSG00000137634	1	134	94.2745	-0.495164	0.613674	1	144	45.025	-0.945093	0.956212	0.818667	0.997635	0.212062	0.0194457	MYH13	None
ENSG00000137642	1	387	370.574	-0.303032	0.485823	1	360	303.989	-0.533806	0.641076	0.744589	0.951699	0.313522	0.19309	MYOM1	None
ENSG00000137648	1	287	176.184	-0.70952	0.771449	1	259	148.589	-0.759538	0.809972	0.898796	0.979468	0.112693	0.09153	RIPK1	None
ENSG00000137656	1	208	365.123	0.732715	0.0831463	1	207	713.83	2.14298	0.00167237	0.335144	0.0814673	1.08016	2.77667	CRADD	None
ENSG00000137672	1	1422	1473.27	-0.117025	0.37725	1	1432	765.29	-0.895854	0.917054	0.668223	0.992046	0.423371	0.0376052	HRK	None
ENSG00000137673	1	161	97.1262	-0.806146	0.84629	1	175	203.237	0.0947457	0.273628	0.935615	0.792083	0.0724807	0.562839	TNFSF14	None
ENSG00000137674	1	391	146.624	-0.968673	0.975009	1	413	232.153	-0.803614	0.844308	0.989829	0.983859	0.0109915	0.073499	TNFSF13	None
ENSG00000137675	1	202	219.591	-0.0646695	0.349618	1	205	111.361	-0.776395	0.823065	0.64668	0.981099	0.456406	0.084566	TNFSF12	None
ENSG00000137691	1	144	90.7054	-0.566298	0.664505	1	154	140.623	-0.213202	0.4314	0.847929	0.882649	0.177502	0.36512	TNFSF10	None
ENSG00000137692	1	98	334.835	2.03411	0.00241244	1	97	81.0569	-0.387361	0.540115	0.0429499	0.92072	2.61754	0.267514	TNFSF9	None
ENSG00000137693	1	299	103.37	-0.956265	0.965116	1	303	167.214	-0.725442	0.783656	0.987034	0.974856	0.0154206	0.105875	ADAM23	None
ENSG00000137699	1	289	334.678	0.0665464	0.286177	1	266	411.18	0.567646	0.116964	0.594517	0.630671	0.543366	0.931949	ADAM21	None
ENSG00000137700	1	131	135.119	-0.0397692	0.336939	1	135	55.9509	-0.851799	0.882184	0.636641	0.98883	0.472449	0.0544408	ADAM20	None
ENSG00000137707	1	168	258.174	0.551381	0.12081	1	165	312.363	0.931366	0.0534379	0.400631	0.477875	0.917896	1.27215	ADAM18	None
ENSG00000137709	1	302	413.93	0.431713	0.152226	1	218	153.024	-0.702707	0.766243	0.451761	0.972491	0.817511	0.115633	ADAM18	None
ENSG00000137710	1	255	57.0104	-0.995108	0.996097	1	232	125.04	-0.700022	0.764194	0.999706	0.972412	0.00169838	0.116796	ADAM15	None
ENSG00000137713	1	49	29.5485	-0.668302	0.740117	1	32	67.029	1.22036	0.0263942	0.883437	0.35463	0.1307	1.57849	ADAM9	None
ENSG00000137714	1	189	265.352	0.232902	0.217612	1	195	880.81	2.00316	0.00267191	0.529061	0.111404	0.662317	2.57318	ADAM9	None
ENSG00000137720	1	50	9.63494	-0.954393	0.963623	1	46	58.617	0.177636	0.238942	0.986646	0.769919	0.0160926	0.621708	ADAM6	None
ENSG00000137726	1	205	182.035	-0.426399	0.566238	1	201	259.801	0.386675	0.165541	0.791599	0.695677	0.247001	0.781095	ADAM6	None
ENSG00000137727	1	369	665.976	0.718478	0.0857094	1	389	119.859	-0.961536	0.969318	0.339529	0.999092	1.06697	0.0135339	ADAM7	None
ENSG00000137731	1	172	90.2033	-0.918467	0.935018	1	157	228.018	0.561627	0.118376	0.975492	0.633066	0.0291799	0.926737	CDS2	None
ENSG00000137745	1	125	146.418	0.0866822	0.277177	1	120	493.667	2.51503	0.000439712	0.587124	0.0331718	0.557242	3.35683	PABPC4	None
ENSG00000137747	1	204	158.286	-0.570458	0.667529	1	204	272.503	0.369535	0.170832	0.849087	0.704097	0.17553	0.76743	CD164	None
ENSG00000137752	1	262	146.999	-0.677934	0.747402	1	226	163.04	-0.416387	0.559481	0.88743	0.92735	0.126446	0.252215	TNFRSF14	None
ENSG00000137757	1	189	83.0521	-0.838313	0.871552	1	203	220.191	-0.0471817	0.340682	0.947337	0.832706	0.0597067	0.467651	TNFRSF14	None
ENSG00000137760	1	278	495.181	0.732949	0.0831048	1	276	377.071	0.284673	0.198907	0.335046	0.727632	1.08037	0.701351	RAB11A	None
ENSG00000137764	1	580	3194.09	2.98745	6.67872e-05	1	593	773.489	0.201003	0.22975	0.00325344	0.764374	4.17531	0.638744	RIPK2	T2D only
ENSG00000137766	1	2119	3637.9	1.34122	0.0192206	1	2106	1364.42	-0.91305	0.930712	0.153423	0.993569	1.71623	0.0311849	TNFRSF6B	None
ENSG00000137767	1	296	458.138	0.627529	0.103625	1	294	373.989	0.246681	0.212515	0.37065	0.742729	0.984537	0.672611	FADD	None
ENSG00000137770	1	178	98.3439	-0.495128	0.613649	1	178	73.4332	-0.702155	0.765821	0.818667	0.972412	0.21208	0.115873	SNAP23	None
ENSG00000137776	1	123	125.999	-0.0624176	0.348459	1	119	56.1943	-0.809582	0.848982	0.645882	0.985042	0.457848	0.0711017	NAPG	None
ENSG00000137801	1	86	182.678	0.815246	0.0694862	1	85	71.7509	-0.263694	0.461545	0.305003	0.894227	1.1581	0.335786	NAPA	None
ENSG00000137802	1	140	821.499	2.95398	7.68624e-05	1	128	184.654	0.338167	0.180842	0.00362581	0.714657	4.11429	0.742701	MTMR1	T2D only
ENSG00000137804	1	135	360.376	1.15907	0.0308446	1	143	232.005	0.434203	0.151514	0.201013	0.679121	1.51082	0.819546	MPDZ	None
ENSG00000137806	1	90	227.851	1.08681	0.0369051	1	99	141.253	0.277407	0.201459	0.220159	0.731159	1.43291	0.695814	SIGLEC5	None
ENSG00000137807	1	89	93.3052	-0.0190379	0.326611	1	84	41.926	-0.685068	0.752813	0.629162	0.971035	0.485969	0.123313	RIOK3	None
ENSG00000137809	1	533	794.618	0.700962	0.0889501	1	475	438.915	-0.34664	0.513524	0.346437	0.912342	1.05085	0.289439	TNFRSF18	None
ENSG00000137812	1	237	497.926	0.76346	0.077823	1	153	20.1049	-0.997968	0.998379	0.324554	1	1.10889	0.000704539	MATN4	None
ENSG00000137814	1	78	94.8276	0.104087	0.269555	1	71	23.4493	-0.880972	0.905253	0.581184	0.991403	0.569352	0.0432299	RGS11	None
ENSG00000137815	1	187	491.724	1.19544	0.028132	1	191	288.302	0.352725	0.176143	0.190574	0.710141	1.5508	0.754134	RGS9	None
ENSG00000137817	1	130	138.881	-0.0725833	0.35371	1	113	144.426	0.168446	0.242627	0.650639	0.772422	0.451352	0.615061	DLK1	None
ENSG00000137818	1	41	32.8147	-0.27126	0.466161	1	43	21.967	-0.620075	0.704001	0.731175	0.961819	0.331464	0.152427	FBP2	None
ENSG00000137819	1	322	137.942	-0.901766	0.921746	1	346	266.002	-0.453707	0.584865	0.969974	0.93428	0.0353887	0.232945	FPGT	None
ENSG00000137821	1	244	345.147	0.361742	0.173279	1	227	113.973	-0.804534	0.845028	0.477207	0.984284	0.761254	0.0731287	TNFRSF11A	None
ENSG00000137822	1	130	695.688	2.10444	0.00190638	1	107	54.0671	-0.592783	0.683849	0.0369779	0.958689	2.71979	0.16504	TNFRSF10D	None
ENSG00000137824	1	108	186.656	0.534411	0.124929	1	109	24.1653	-0.980045	0.984079	0.407352	1	0.903338	0.00696991	TNFRSF10C	None
ENSG00000137825	1	87	427.875	2.61231	0.000303483	1	86	147.117	0.759729	0.0784538	0.0101447	0.559009	3.51786	1.10539	TNFRSF10B	None
ENSG00000137831	1	185	355.738	0.778353	0.0753458	1	170	173.008	-0.0845641	0.359963	0.318536	0.844535	1.12294	0.443742	SCEL	None
ENSG00000137834	1	318	568.332	1.02017	0.0433656	1	292	222.854	-0.582349	0.676202	0.240488	0.957122	1.36285	0.169923	TNFRSF10A	None
ENSG00000137841	1	156	118.126	-0.62848	0.71025	1	136	154.17	0.0515083	0.293025	0.868133	0.803683	0.148589	0.533095	DYRK4	None
ENSG00000137842	1	74	152.893	1.09122	0.0365087	1	60	46.9452	-0.515445	0.627992	0.219142	0.947295	1.4376	0.202046	PEX11B	None
ENSG00000137843	1	189	395.431	1.4704	0.0134964	1	175	244.979	0.485838	0.137322	0.12577	0.659933	1.86978	0.86226	PEX11A	None
ENSG00000137845	1	315	367.049	0.0977764	0.272302	1	308	178.37	-0.692403	0.758389	0.583402	0.971719	0.564949	0.120108	SUCLG2	None
ENSG00000137857	1	140	167.039	0.100005	0.27133	1	120	98.7982	-0.412524	0.556884	0.582532	0.926887	0.566502	0.254235	SUCLG1	None
ENSG00000137860	1	209	295.712	0.22094	0.222109	1	166	1212.48	2.07652	0.00209434	0.533726	0.0946851	0.653434	2.67895	SUCLA2	None
ENSG00000137868	1	129	296.066	1.04924	0.0404385	1	123	95.0709	-0.385054	0.538591	0.231018	0.920179	1.39321	0.268741	CREG1	None
ENSG00000137869	1	373	357.553	-0.219275	0.434964	1	401	525.483	0.313901	0.18888	0.710711	0.717348	0.361547	0.723815	TRIM24	None
ENSG00000137871	1	502	2360.63	2.55699	0.000375122	1	513	633.57	0.137119	0.255489	0.0117217	0.780357	3.42583	0.592629	IL18RAP	None
ENSG00000137872	1	1468	1984.39	0.472725	0.140825	1	1464	1055.69	-0.729382	0.786685	0.435041	0.975412	0.85132	0.104199	IL1RL2	None
ENSG00000137875	1	87	120.228	0.34782	0.177716	1	69	85.5696	0.188388	0.234681	0.48268	0.767412	0.750273	0.629523	IL18R1	None
ENSG00000137876	1	197	996.295	2.10198	0.0019223	1	201	181.782	-0.196843	0.421884	0.0371952	0.87879	2.71618	0.374807	GALR2	None
ENSG00000137877	1	226	928.483	2.66904	0.000243466	1	208	206.322	-0.176901	0.410452	0.00875756	0.870756	3.61356	0.386738	CCNK	T2D only
ENSG00000137878	1	452	440.17	-0.223825	0.437646	1	448	176.342	-0.99053	0.992444	0.712418	1	0.358877	0.00329399	DPM1	None
ENSG00000137880	1	66	138.699	0.865759	0.0620751	1	68	25.7925	-0.89083	0.913068	0.28744	0.991913	1.20708	0.0394971	CDKL1	None
ENSG00000137936	1	809	720.417	-0.272837	0.467126	1	804	925.507	0.0945282	0.273723	0.731703	0.792083	0.330566	0.562688	BANF1	None
ENSG00000137941	1	381	638.336	0.535635	0.124628	1	390	166.683	-0.848892	0.87989	0.406764	0.988487	0.904384	0.0555714	DCAF5	None
ENSG00000137942	1	151	132.977	-0.312676	0.491879	1	142	159.975	0.0334243	0.301405	0.747548	0.81038	0.308142	0.520849	FGF18	None
ENSG00000137944	1	205	297.559	0.297296	0.19453	1	216	771.649	1.42057	0.0154962	0.502997	0.286715	0.711014	1.80977	DPM2	None
ENSG00000137947	1	191	314.602	0.482697	0.138155	1	198	240.342	0.132944	0.257238	0.430668	0.782154	0.859633	0.589665	SAP30	None
ENSG00000137948	1	274	281.218	-0.0971998	0.366632	1	279	344.833	0.11844	0.263379	0.661349	0.785358	0.43577	0.579418	HESX1	None
ENSG00000137955	1	148	130.968	-0.295199	0.480934	1	129	167.914	0.183599	0.236572	0.741204	0.767568	0.317915	0.626037	INPP4B	None
ENSG00000137959	1	107	132.235	0.191051	0.233633	1	101	164.587	0.726057	0.0843371	0.544368	0.570526	0.631465	1.07398	FGF17	None
ENSG00000137960	1	383	640.448	0.693507	0.090359	1	394	235.492	-0.773831	0.82107	0.348911	0.980635	1.04403	0.08562	FGF16	None
ENSG00000137962	1	257	219.192	-0.4446	0.578621	1	265	137.219	-0.919037	0.935471	0.798563	0.994047	0.237606	0.0289697	CES2	None
ENSG00000137965	1	106	156.325	0.486873	0.137048	1	108	139.93	0.255558	0.209276	0.428771	0.738658	0.863126	0.67928	LIN7A	None
ENSG00000137968	1	878	2639.91	1.94793	0.00319907	1	937	531.861	-0.824455	0.860651	0.0510301	0.986399	2.49498	0.0651727	IQGAP1	None
ENSG00000137970	1	142	142.71	-0.0807279	0.357953	1	153	71.8443	-0.615188	0.700376	0.654779	0.961038	0.446174	0.154669	NRP2	None
ENSG00000137975	1	282	233.039	-0.362359	0.523707	1	287	316.74	-0.0273723	0.330738	0.766139	0.826654	0.280911	0.480515	NRP1	None
ENSG00000137976	1	169	324.771	0.880689	0.0600143	1	166	94.5417	-0.728045	0.785657	0.281851	0.975406	1.22175	0.104767	SYNGAP1	None
ENSG00000137992	1	176	82.1647	-0.757036	0.808033	1	145	198.865	0.262911	0.206621	0.917139	0.735986	0.0925709	0.684825	SYNGAP1	None
ENSG00000137996	1	129	29.3474	-0.981674	0.985379	1	60	72.2061	0.147238	0.251283	0.99504	0.776995	0.00639666	0.599836	CD84	None
ENSG00000138002	1	107	1196.92	3.27066	1.94894e-05	1	109	164.839	0.341165	0.179867	0.00125535	0.714657	4.7102	0.745049	GMPS	T2D only
ENSG00000138018	1	241	467.442	0.917327	0.0551964	1	253	795.915	1.79691	0.00515934	0.268949	0.165338	1.25809	2.28741	TMEM11	None
ENSG00000138028	1	75	139.595	0.636673	0.101699	1	72	141.79	0.658203	0.0972764	0.367519	0.591813	0.992684	1.01199	SOCS2	None
ENSG00000138029	1	128	64.2159	-0.546994	0.650544	1	115	106.559	-0.0780706	0.356565	0.839955	0.841679	0.186723	0.447861	GGH	None
ENSG00000138030	1	58	105.937	0.583301	0.113353	1	54	119.129	0.754423	0.079358	0.388146	0.562968	0.945567	1.10041	CFLAR	None
ENSG00000138031	1	412	305.069	-0.490468	0.610379	1	427	468.379	-0.0142007	0.324232	0.816882	0.821905	0.2144	0.489145	CCN6	None
ENSG00000138032	1	227	306.644	0.272258	0.203282	1	233	149.928	-0.630776	0.71196	0.512467	0.963559	0.691902	0.147544	CCN5	None
ENSG00000138035	1	273	170.465	-0.666232	0.738554	1	203	536.352	1.65606	0.00790588	0.882641	0.204583	0.131618	2.10205	CCN4	None
ENSG00000138036	1	222	330.098	0.398151	0.162068	1	234	430.762	0.690722	0.0908899	0.464749	0.577881	0.790304	1.04148	HDAC3	None
ENSG00000138039	1	461	405.156	-0.412487	0.556859	1	452	294.752	-0.790871	0.834347	0.786209	0.98334	0.254255	0.0786531	PROM1	None
ENSG00000138041	1	269	226.854	-0.372666	0.53044	1	202	671.102	2.01885	0.00253735	0.770985	0.108357	0.275364	2.59562	HCAR3	None
ENSG00000138050	1	154	182.304	0.0869203	0.277072	1	159	73.1429	-0.705026	0.768014	0.587043	0.972491	0.557407	0.114631	KSR1	None
ENSG00000138061	1	221	288.558	0.250632	0.211069	1	238	115.581	-0.864733	0.892401	0.521499	0.98986	0.675576	0.0494401	ALKBH1	None
ENSG00000138068	1	340	300.231	-0.236081	0.444915	1	341	875.908	1.12311	0.0337443	0.717479	0.400355	0.351722	1.4718	DLEU2	None
ENSG00000138069	1	260	2139.81	3.90176	9.49829e-07	1	271	162.189	-0.705988	0.768748	0.000101742	0.972491	6.02235	0.114216	TSC22D1	T2D only
ENSG00000138071	1	185	125.29	-0.497422	0.615261	1	183	746.853	1.90617	0.00365885	0.819672	0.134896	0.21094	2.43665	KAT2B	None
ENSG00000138073	1	65	140.974	0.986109	0.0470212	1	65	80.9633	0.186625	0.235376	0.249152	0.767568	1.32771	0.628238	CDK5R1	None
ENSG00000138074	1	113	577.871	2.20583	0.00134672	1	113	60.2669	-0.623058	0.706216	0.0291056	0.962878	2.87072	0.151062	AKAP4	None
ENSG00000138075	1	217	266.782	0.155706	0.247802	1	184	627.919	1.73416	0.006254	0.561496	0.182513	0.605896	2.20384	ASAP2	None
ENSG00000138078	1	174	143.777	-0.297726	0.482508	1	161	131.187	-0.320076	0.496552	0.742156	0.907623	0.316495	0.304035	ALDH1A2	None
ENSG00000138079	1	169	157.31	-0.163965	0.403135	1	161	170.927	-0.00334617	0.318933	0.688513	0.821123	0.394549	0.496301	NR1I2	None
ENSG00000138080	1	53	107.434	0.663967	0.0961191	1	50	116.76	0.785992	0.0741005	0.358859	0.544433	1.01719	1.13018	FCGBP	None
ENSG00000138081	1	302	428.122	0.342516	0.179429	1	305	160.023	-0.767203	0.815919	0.484778	0.979641	0.746108	0.0883527	FCGBP	None
ENSG00000138083	1	157	290.525	0.802345	0.0714911	1	138	94.7528	-0.581216	0.675374	0.309736	0.957122	1.14575	0.170456	PROZ	None
ENSG00000138085	1	99	495.534	2.16144	0.00156989	1	100	51.1405	-0.65217	0.727968	0.0324489	0.9658	2.80413	0.137888	STK19	None
ENSG00000138092	1	175	312.263	0.726098	0.0843299	1	189	175.494	-0.264833	0.462238	0.33718	0.894264	1.07402	0.335134	STK19	None
ENSG00000138095	1	475	573.632	0.111783	0.266231	1	402	1482.79	2.07641	0.00209511	0.578296	0.0946851	0.574741	2.67879	STK19	None
ENSG00000138100	1	86	587.34	2.69561	0.000219363	1	94	99.3389	-0.00742939	0.320919	0.00813196	0.821619	3.65884	0.493604	STK19	T2D only
ENSG00000138101	1	452	2053.24	3.63723	3.53113e-06	1	460	443.078	-0.249459	0.452929	0.000316952	0.889727	5.45209	0.34397	STK19	T2D only
ENSG00000138107	1	105	110.864	-0.0135089	0.323892	1	125	251.683	0.78759	0.0738422	0.626617	0.543734	0.4896	1.1317	STK19	None
ENSG00000138109	1	274	230.266	-0.321073	0.497184	1	289	371.275	0.186049	0.235603	0.750982	0.767568	0.303483	0.627819	LDB1	None
ENSG00000138111	1	112	130.164	0.116597	0.264167	1	105	184.197	0.850058	0.0643053	0.576115	0.514834	0.578122	1.19175	APLN	None
ENSG00000138115	1	221	50.1576	-0.987336	0.989896	1	244	224.785	-0.247454	0.451723	0.996748	0.889704	0.00441057	0.345128	PER3	None
ENSG00000138119	1	745	533.455	-0.7174	0.777483	1	588	745.826	0.281084	0.200164	0.901534	0.729741	0.109309	0.698614	PER2	None
ENSG00000138131	1	88	153.962	0.577552	0.114669	1	96	352.544	1.79968	0.00511526	0.39011	0.164469	0.940555	2.29113	SYNJ1	None
ENSG00000138134	1	244	128.185	-0.864504	0.89222	1	247	143.746	-0.798906	0.840625	0.957133	0.983595	0.0495281	0.0753978	ST3GAL5	None
ENSG00000138135	1	98	139.052	0.332568	0.182674	1	103	101.142	-0.0950034	0.365467	0.488613	0.847164	0.738324	0.437152	IER3	None
ENSG00000138136	1	86	116.089	0.350056	0.176998	1	73	96.0031	0.305581	0.191695	0.481901	0.719571	0.752032	0.717389	IER3	None
ENSG00000138138	1	249	357.204	0.357182	0.174723	1	253	295.025	0.116247	0.264316	0.479414	0.786527	0.757649	0.577876	IER3	None
ENSG00000138152	1	335	1515.2	2.56074	0.000369809	1	342	877.007	1.41553	0.0157124	0.011583	0.286848	3.43202	1.80376	IER3	None
ENSG00000138160	1	318	3426.71	5.06465	1.32243e-09	1	325	238.024	-0.520923	0.631884	4.66168e-07	0.949981	8.87863	0.199363	IER3	T2D only
ENSG00000138161	1	164	89.9073	-0.76025	0.810524	1	168	320.878	0.809898	0.0703116	0.917438	0.534399	0.0912342	1.15297	IER3	None
ENSG00000138162	1	960	1187.11	0.408806	0.158892	1	954	1149.77	0.331932	0.182882	0.4611	0.715455	0.798897	0.737828	SYNJ2	None
ENSG00000138166	1	104	115.313	0.02665	0.304585	1	117	83.1158	-0.572267	0.668846	0.610748	0.957065	0.516291	0.174674	CDC123	None
ENSG00000138172	1	70	117.855	0.638687	0.101278	1	70	60.2082	-0.302697	0.485614	0.366549	0.902202	0.994483	0.313709	ARHGEF7	None
ENSG00000138175	1	112	296.958	1.40006	0.0163923	1	119	406.544	1.95125	0.00316493	0.140688	0.124466	1.78536	2.49964	VNN2	None
ENSG00000138180	1	274	259.294	-0.243855	0.449562	1	252	209.099	-0.407003	0.553183	0.720352	0.925888	0.34721	0.257131	VNN1	None
ENSG00000138182	1	309	581.615	0.597572	0.110138	1	323	159.167	-0.664248	0.737058	0.382202	0.967011	0.958062	0.132498	SPHK1	None
ENSG00000138185	1	404	314.132	-0.459154	0.588613	1	533	291.067	-0.740935	0.795585	0.805707	0.978036	0.23017	0.0993135	SQSTM1	None
ENSG00000138190	1	490	1238.35	1.3367	0.0194546	1	523	1052.57	0.921382	0.0546835	0.154598	0.481692	1.71098	1.26214	SQSTM1	None
ENSG00000138193	1	605	453.057	-0.656408	0.731153	1	645	1125.95	1.04734	0.0406251	0.878488	0.426769	0.135992	1.39121	SGPL1	None
ENSG00000138207	1	164	241.342	0.499831	0.133658	1	158	101.352	-0.705163	0.768119	0.42335	0.972491	0.874005	0.114572	FUBP1	None
ENSG00000138231	1	85	186.643	0.565935	0.117364	1	85	177.956	0.526909	0.126784	0.3942	0.645674	0.930466	0.896937	CDC16	None
ENSG00000138246	1	330	359.266	-0.0365064	0.3353	1	308	356.006	0.0609532	0.288711	0.635172	0.80257	0.474567	0.539536	ZPR1	None
ENSG00000138271	1	121	99.6476	-0.306259	0.487845	1	118	361.664	1.34805	0.0188718	0.745631	0.307332	0.311719	1.72419	NAE1	None
ENSG00000138279	1	105	30.8521	-0.810131	0.849412	1	92	27.803	-0.555584	0.656742	0.936935	0.954515	0.0708818	0.182605	SLC5A6	None
ENSG00000138286	1	216	35.8713	-0.891625	0.913698	1	203	54.5915	-0.550057	0.652751	0.966384	0.953709	0.0391972	0.185252	DDX18	None
ENSG00000138293	1	118	85.5279	-0.503018	0.619202	1	105	326.694	1.61843	0.00883353	0.821815	0.216243	0.208168	2.05387	TAX1BP1	None
ENSG00000138294	1	128	89.0361	-0.398128	0.547259	1	114	502.221	1.8001	0.00510875	0.780457	0.164469	0.261807	2.29169	MCM3AP	None
ENSG00000138297	1	41	40.9605	-0.156726	0.399075	1	36	31.2625	-0.300654	0.484336	0.685685	0.901938	0.398945	0.314853	EIF2B4	None
ENSG00000138303	1	221	275.497	0.212782	0.225213	1	242	460.361	0.798077	0.0721648	0.535956	0.538542	0.647406	1.14167	EIF2B3	None
ENSG00000138308	1	42	40.6169	-0.0994594	0.367833	1	34	217.231	2.33773	0.00084467	0.661838	0.0500809	0.43435	3.07331	EIF2B2	None
ENSG00000138311	1	822	858.922	-0.097013	0.366533	1	852	741.631	-0.466404	0.593621	0.661301	0.936234	0.435887	0.226491	EIF2B5	None
ENSG00000138315	1	60	53.1345	-0.164159	0.403245	1	50	340.504	2.33323	0.000858442	0.688638	0.0507423	0.394432	3.06629	EIF2S2	None
ENSG00000138316	1	546	605.351	0.018919	0.308241	1	535	614.494	0.0851097	0.277873	0.613131	0.795218	0.511109	0.556154	CPNE3	None
ENSG00000138326	1	68	39.2224	-0.665622	0.738095	1	73	45.2576	-0.618629	0.702928	0.882236	0.961437	0.131888	0.153089	BUD31	None
ENSG00000138336	1	423	1177.06	1.35242	0.0186517	1	417	376.403	-0.229978	0.441287	0.150926	0.886104	1.72928	0.355279	MTMR3	None
ENSG00000138346	1	275	425.111	0.418365	0.156084	1	266	274.829	-0.0696484	0.352189	0.456779	0.840192	0.806641	0.453224	MTMR2	None
ENSG00000138347	1	440	753.887	0.75253	0.0796828	1	441	444.697	-0.131558	0.385152	0.328002	0.855582	1.09864	0.414367	PRPF4B	None
ENSG00000138356	1	314	377.333	0.110319	0.266862	1	306	278.549	-0.314041	0.492739	0.578738	0.905794	0.573714	0.307383	CCNA1	None
ENSG00000138363	1	217	220.534	-0.124666	0.381392	1	203	212.886	-0.0822272	0.358738	0.671646	0.843158	0.418628	0.445223	CPNE1	None
ENSG00000138375	1	276	306.605	-0.0115037	0.32291	1	227	198.349	-0.336956	0.507303	0.625831	0.911193	0.490919	0.294733	AP1S2	None
ENSG00000138376	1	449	200.389	-0.94425	0.955541	1	451	304.154	-0.711267	0.772785	0.983072	0.973202	0.0197508	0.111941	AP1G2	None
ENSG00000138378	1	266	301.625	0.0675658	0.285716	1	269	200.064	-0.606991	0.694313	0.594034	0.959884	0.544065	0.158445	AP1M1	None
ENSG00000138379	1	68	54.5673	-0.306906	0.488251	1	70	113.858	0.428253	0.153219	0.745837	0.679211	0.311357	0.814688	GYG2	None
ENSG00000138380	1	175	355.505	0.667168	0.095481	1	181	4168.37	5.49988	8.03859e-11	0.358112	1.50372e-07	1.02008	10.0948	ENDOU	CAD only
ENSG00000138381	1	85	56.4189	-0.561654	0.661136	1	83	112.965	0.265558	0.205671	0.845946	0.735747	0.17971	0.686826	SGCE	None
ENSG00000138382	1	188	72.3906	-0.913127	0.930772	1	175	155.626	-0.275967	0.469045	0.973731	0.896868	0.0311565	0.328785	CACNA1I	None
ENSG00000138385	1	218	122.246	-0.756911	0.807936	1	203	182.216	-0.278064	0.470334	0.917139	0.897841	0.0926229	0.327594	CACNA1H	None
ENSG00000138386	1	154	144.447	-0.244474	0.449933	1	162	115.081	-0.562286	0.661594	0.720517	0.956241	0.346852	0.179409	CACNA1G	None
ENSG00000138395	1	298	132.059	-0.969076	0.97533	1	313	570.924	1.00522	0.0449399	0.989829	0.444597	0.0108485	1.34737	TIMELESS	None
ENSG00000138398	1	272	206.74	-0.417228	0.560047	1	273	433.423	0.475542	0.140067	0.788024	0.66386	0.251776	0.853664	BCL10	None
ENSG00000138399	1	181	111.023	-0.720309	0.779715	1	178	231.48	0.213005	0.225128	0.90246	0.758391	0.108064	0.647571	HERC3	None
ENSG00000138400	1	248	198.445	-0.36888	0.527962	1	222	210.114	-0.174554	0.409118	0.769402	0.86999	0.277397	0.388151	HERC3	None
ENSG00000138411	1	1015	1244.64	0.274929	0.202334	1	915	487.144	-0.954189	0.963461	0.512011	0.998746	0.69393	0.0161659	HERC2P6	None
ENSG00000138413	1	140	102.715	-0.578191	0.673164	1	133	123.706	-0.278642	0.47069	0.85256	0.897841	0.171879	0.327265	HERC2	None
ENSG00000138430	1	518	1815.07	1.79875	0.00513009	1	529	339.623	-0.600606	0.689603	0.06936	0.959034	2.28987	0.161401	HERC2	None
ENSG00000138433	1	154	444.047	1.51139	0.0120256	1	138	139.337	-0.135717	0.387433	0.117879	0.857091	1.91989	0.411804	HERC2	None
ENSG00000138434	1	105	39.8986	-0.874113	0.899821	1	98	329.132	1.30036	0.0214278	0.960363	0.328563	0.0458436	1.66902	HERC1	None
ENSG00000138435	1	141	205.776	0.431056	0.152414	1	115	160.136	0.342608	0.179399	0.451894	0.714646	0.816974	0.746181	SNURF	None
ENSG00000138439	1	179	235.012	0.257495	0.208574	1	176	822.471	2.57015	0.000356775	0.51791	0.0296874	0.680739	3.44761	BSN	None
ENSG00000138442	1	271	498.339	0.581106	0.113854	1	285	6248	5.54249	6.05024e-11	0.388832	1.30336e-07	0.943652	10.2182	FOXH1	CAD only
ENSG00000138443	1	169	267.645	0.537947	0.124062	1	164	1225.22	4.30565	1.12273e-07	0.405643	5.72826e-05	0.906362	6.94973	PHOX2B	CAD only
ENSG00000138448	1	188	162.871	-0.32974	0.502692	1	192	462.09	1.25328	0.0242416	0.753082	0.344068	0.298698	1.61544	MBD4	None
ENSG00000138449	1	98	74.7007	-0.408573	0.554235	1	99	97.4403	-0.105257	0.370924	0.784309	0.850459	0.256306	0.430715	MBD2	None
ENSG00000138459	1	159	44.3708	-0.858971	0.887847	1	149	86.0118	-0.499815	0.616945	0.955259	0.944398	0.0516619	0.209754	RTL8C	None
ENSG00000138463	1	261	163.094	-0.650073	0.726394	1	265	407.082	0.440904	0.149612	0.877003	0.675557	0.138828	0.825034	RAB29	None
ENSG00000138468	1	490	341.219	-0.383407	0.537503	1	516	407.575	-0.271087	0.466055	0.775323	0.895605	0.269619	0.331563	SKAP2	None
ENSG00000138472	1	274	281.518	-0.142453	0.391142	1	263	233.965	-0.338034	0.507993	0.68025	0.911252	0.407665	0.294142	WASF1	None
ENSG00000138483	1	118	219.068	0.867932	0.0617716	1	109	68.6388	-0.698681	0.763171	0.286445	0.972245	1.20921	0.117378	BAIAP3	None
ENSG00000138495	1	200	181.936	-0.254329	0.455866	1	207	334.608	0.50911	0.131271	0.72481	0.651454	0.341163	0.881832	FUBP3	None
ENSG00000138496	1	138	476.755	1.80617	0.00501339	1	149	52.031	-0.950933	0.960866	0.0685264	0.998746	2.29987	0.0173374	TOP3B	None
ENSG00000138587	1	172	254.259	0.346263	0.178218	1	172	303.786	0.602913	0.108954	0.48324	0.616532	0.749049	0.962757	CDK5R2	None
ENSG00000138592	1	294	426.227	0.455807	0.145446	1	302	418.337	0.387309	0.165348	0.441231	0.695677	0.837298	0.781602	KYNU	None
ENSG00000138593	1	150	167.477	0.0230465	0.306286	1	132	125.065	-0.237657	0.445855	0.611248	0.88762	0.513873	0.350806	AP3D1	None
ENSG00000138594	1	312	579.833	0.52907	0.126247	1	323	180.526	-0.499604	0.616796	0.409928	0.944398	0.898779	0.209858	SNORD73A	None
ENSG00000138600	1	262	257.113	-0.145581	0.392873	1	272	331.806	0.125463	0.260393	0.6818	0.783441	0.405748	0.584371	BTRC	None
ENSG00000138604	1	210	73.9788	-0.922738	0.938415	1	190	54.4503	-0.94096	0.952921	0.976702	0.997066	0.0276048	0.0209433	H3C7	None
ENSG00000138606	1	134	164.015	0.129377	0.258739	1	116	259.603	1.00301	0.0451763	0.570828	0.445512	0.587138	1.34509	H2AC11	None
ENSG00000138613	1	139	112.813	-0.449208	0.581776	1	131	51.3476	-0.94383	0.955207	0.800701	0.997578	0.235244	0.0199027	H2BC11	None
ENSG00000138614	1	126	154.099	0.132435	0.257452	1	102	108.808	0.017268	0.309026	0.569379	0.813784	0.589305	0.510005	H1-10	None
ENSG00000138615	1	56	66.2765	0.114389	0.265112	1	37	11.7348	-0.984358	0.98752	0.576944	1	0.57657	0.0054541	MGAM	None
ENSG00000138617	1	203	200.9	-0.110414	0.373688	1	188	86.2119	-0.760319	0.810577	0.666152	0.979468	0.427491	0.0912056	MGAM	None
ENSG00000138621	1	300	306.704	-0.110164	0.373554	1	170	231.382	0.241542	0.214406	0.666152	0.744163	0.427646	0.668764	CHRNA6	None
ENSG00000138622	1	211	724.91	2.21018	0.00132654	1	196	258.5	0.275112	0.20227	0.0288321	0.732185	2.87728	0.694069	P4HA2	None
ENSG00000138623	1	166	223.299	0.298899	0.193979	1	140	61.367	-0.914315	0.931717	0.502721	0.993569	0.712246	0.0307162	USP13	None
ENSG00000138629	1	113	212.174	0.68647	0.0917053	1	70	50.3974	-0.531177	0.639196	0.351936	0.950893	1.03761	0.194366	WASL	None
ENSG00000138639	1	1305	1171.33	-0.414808	0.558419	1	1198	1416.29	0.150889	0.249778	0.786933	0.776995	0.25304	0.602446	PLOD3	None
ENSG00000138640	1	1076	2661.54	1.7626	0.00573425	1	1046	1177.82	0.0176389	0.30885	0.0739767	0.813666	2.24152	0.510253	RPS6KA4	None
ENSG00000138641	1	380	248.651	-0.678092	0.747522	1	342	180.874	-0.829583	0.864682	0.887505	0.986886	0.126376	0.0631434	STBD1	None
ENSG00000138642	1	174	124.167	-0.720175	0.779612	1	147	99.8861	-0.730689	0.78769	0.90246	0.975518	0.108122	0.103644	HSPB3	None
ENSG00000138646	1	56	54.2834	-0.218742	0.434651	1	43	31.9802	-0.547135	0.650646	0.710392	0.952718	0.36186	0.186655	TRPA1	None
ENSG00000138650	1	234	216.674	-0.249413	0.452901	1	223	303.258	0.340314	0.180143	0.722171	0.714657	0.343996	0.744382	SELENBP1	None
ENSG00000138653	1	635	435.587	-0.666666	0.738883	1	635	798.821	0.212284	0.225404	0.882816	0.758841	0.131425	0.647039	ATP6V0E1	None
ENSG00000138658	1	225	135.061	-0.68628	0.753734	1	230	222.746	-0.175992	0.409935	0.890807	0.870612	0.122782	0.387285	PGLYRP1	None
ENSG00000138660	1	109	44.33	-0.877952	0.902861	1	111	41.9366	-0.894609	0.916066	0.961531	0.992046	0.044379	0.0380733	LIMD1	None
ENSG00000138663	1	136	92.4129	-0.517591	0.629516	1	83	38.6454	-0.653619	0.729056	0.82791	0.9658	0.200993	0.137239	TNFSF18	None
ENSG00000138668	1	129	50.5728	-0.867484	0.894576	1	143	320.534	0.931025	0.0534799	0.958128	0.477875	0.0483827	1.27181	NOL3	None
ENSG00000138669	1	314	132.678	-0.918105	0.93473	1	238	423.207	0.73125	0.0834071	0.975492	0.568887	0.0293137	1.0788	KALRN	None
ENSG00000138670	1	1754	2263.3	0.451441	0.146657	1	1757	2092.42	0.226965	0.219836	0.443448	0.751093	0.833697	0.657902	CDKL2	None
ENSG00000138674	1	247	106.583	-0.792067	0.835281	1	200	52.0544	-0.914062	0.931515	0.930073	0.993569	0.0781673	0.0308099	HAP1	None
ENSG00000138675	1	261	795.655	1.80607	0.00501496	1	237	760.845	1.81048	0.00494675	0.0685264	0.161548	2.29973	2.30568	F2RL3	None
ENSG00000138678	1	289	431.52	0.330483	0.183359	1	282	280.93	-0.118827	0.378224	0.489732	0.854045	0.736698	0.422251	TAF1C	None
ENSG00000138684	1	132	40.4847	-0.908421	0.927033	1	127	172.293	0.219477	0.222663	0.971951	0.75538	0.0329049	0.652351	TAF1B	None
ENSG00000138685	1	335	485.056	0.483879	0.137841	1	338	241.205	-0.642762	0.720913	0.43021	0.964486	0.860622	0.142117	TAF1A	None
ENSG00000138686	1	142	316.071	0.985046	0.0471393	1	141	121.96	-0.287779	0.476328	0.249437	0.899305	1.32662	0.322094	SLC25A14	None
ENSG00000138688	1	317	233.964	-0.506582	0.621717	1	318	428.733	0.285522	0.19861	0.823407	0.727558	0.206407	0.701999	MPZL1	None
ENSG00000138696	1	1107	3132.08	2.12955	0.00175074	1	1144	2121	1.12502	0.0335853	0.0350292	0.399828	2.75678	1.47385	MAP3K14	None
ENSG00000138698	1	299	171.825	-0.563526	0.662493	1	306	101.043	-0.932408	0.94611	0.846498	0.995823	0.178819	0.0240582	MAP3K14	None
ENSG00000138709	1	332	799.525	0.950633	0.0511007	1	348	1560.39	1.91488	0.00355822	0.259425	0.133695	1.29157	2.44877	SOCS3	None
ENSG00000138722	1	289	354.737	0.13372	0.256912	1	292	98.8903	-0.956744	0.965497	0.568962	0.998746	0.590215	0.0152489	CLIC3	None
ENSG00000138735	1	435	474.542	-0.00168543	0.318127	1	439	2648.22	2.34549	0.000821376	0.622011	0.0494552	0.4974	3.08546	CH25H	None
ENSG00000138738	1	896	1522.04	0.761865	0.0780921	1	927	763.345	-0.430479	0.569003	0.325042	0.929451	1.10739	0.244886	BRSK2	None
ENSG00000138741	1	152	248.039	0.618373	0.105582	1	140	111.547	-0.426165	0.566079	0.373924	0.929451	0.976409	0.247123	RNF8	None
ENSG00000138744	1	228	219.035	-0.19794	0.422518	1	228	245.127	-0.0367215	0.335408	0.70321	0.829227	0.374155	0.474427	HIP1R	None
ENSG00000138750	1	369	505.64	0.237434	0.215926	1	352	189.426	-0.535405	0.642221	0.527205	0.951752	0.665695	0.192315	NAT8	None
ENSG00000138755	1	81	62.2828	-0.431326	0.569578	1	85	43.956	-0.765785	0.814818	0.793	0.979634	0.244447	0.0889393	RHBDL1	None
ENSG00000138756	1	209	77.7407	-0.804328	0.844867	1	188	42.3927	-0.950303	0.960364	0.935267	0.998746	0.0732118	0.0175641	BAZ1B	None
ENSG00000138757	1	245	241.948	-0.159255	0.400491	1	217	83.9649	-0.841536	0.874091	0.686421	0.987223	0.397408	0.0584433	TM4SF5	None
ENSG00000138758	1	295	357.071	0.17798	0.238805	1	259	401.722	0.673595	0.0942102	0.550725	0.586222	0.621957	1.0259	PKD2L1	None
ENSG00000138759	1	1427	1125.76	-0.553071	0.654927	1	1453	774.322	-0.914203	0.931628	0.842155	0.993569	0.183807	0.0307575	CCRL2	None
ENSG00000138760	1	338	450.067	0.222799	0.221406	1	307	242.873	-0.276091	0.469122	0.532843	0.896868	0.654811	0.328715	SEMA5A	None
ENSG00000138764	1	1284	1023.42	-0.358246	0.521033	1	1276	379.87	-0.993128	0.994517	0.764306	1	0.283135	0.00238769	TAAR5	None
ENSG00000138767	1	194	120.354	-0.621084	0.704751	1	126	70.8814	-0.807856	0.84763	0.866008	0.984814	0.151965	0.0717939	UBA3	None
ENSG00000138768	1	255	214.843	-0.281206	0.472268	1	244	149.127	-0.551242	0.653606	0.735685	0.953806	0.325812	0.184684	UBE2M	None
ENSG00000138769	1	188	228.728	0.146587	0.251553	1	142	90.9899	-0.70657	0.769193	0.565067	0.972491	0.599371	0.113964	SPAG9	None
ENSG00000138771	1	873	3300.62	3.13817	3.50092e-05	1	806	567.505	-0.743582	0.797628	0.00196173	0.978326	4.45582	0.0981995	BTAF1	T2D only
ENSG00000138772	1	283	284.038	-0.141631	0.390689	1	240	192.995	-0.410406	0.555463	0.679946	0.926112	0.408169	0.255345	RPL14	None
ENSG00000138777	1	409	656.029	0.469125	0.141799	1	398	263.907	-0.544259	0.648576	0.436727	0.952718	0.848327	0.188039	DOK2	None
ENSG00000138778	1	222	1444.65	2.69078	0.000223565	1	227	97.4401	-0.752773	0.804732	0.00825615	0.979236	3.6506	0.0943485	SH2D2A	T2D only
ENSG00000138780	1	329	523.249	0.401157	0.161167	1	330	387.204	0.0767025	0.281613	0.463331	0.795613	0.792724	0.550347	ARTN	None
ENSG00000138785	1	448	708.823	0.432766	0.151925	1	457	501.357	0.00964975	0.312663	0.451144	0.816438	0.818372	0.504923	AIP	None
ENSG00000138792	1	537	522.366	-0.238555	0.446391	1	545	684.772	0.251333	0.210813	0.718644	0.740001	0.350285	0.676102	PSTPIP2	None
ENSG00000138794	1	98	153.162	0.397715	0.162199	1	103	44.3363	-0.767861	0.81643	0.464918	0.979718	0.789953	0.088081	PSTPIP1	None
ENSG00000138795	1	263	120.277	-0.810705	0.849861	1	305	117.046	-0.921818	0.937683	0.937103	0.994477	0.0706519	0.027944	GPRC5A	None
ENSG00000138796	1	169	54.2177	-0.918551	0.935085	1	190	110.48	-0.63727	0.716806	0.975492	0.964138	0.0291491	0.144598	MAP7	None
ENSG00000138798	1	265	494.816	0.703743	0.0884291	1	231	318.976	0.301721	0.193012	0.345519	0.72099	1.0534	0.714416	NFS1	None
ENSG00000138801	1	390	421.955	-0.0464617	0.340317	1	372	200.777	-0.801917	0.84298	0.639125	0.983641	0.468116	0.0741828	PRC1	None
ENSG00000138802	1	216	214.472	-0.0852136	0.360304	1	214	124.884	-0.504443	0.620207	0.655989	0.945601	0.443331	0.207464	SLC7A7	None
ENSG00000138813	1	232	560.77	1.29148	0.0219357	1	218	694.262	1.84026	0.00450763	0.164997	0.153863	1.65885	2.34605	SLC7A6	None
ENSG00000138814	1	671	2218.62	2.27247	0.00106613	1	630	977.323	0.752342	0.079715	0.0250128	0.563739	2.97219	1.09846	SLC13A2	None
ENSG00000138821	1	606	513.326	-0.406073	0.552561	1	591	236.51	-0.958312	0.966748	0.782835	0.998746	0.25762	0.0146869	PAPSS2	None
ENSG00000138823	1	349	806.064	1.17065	0.029958	1	341	1649.67	2.6104	0.000305721	0.197526	0.0262271	1.52349	3.51468	PAPSS1	None
ENSG00000138829	1	1053	468.204	-0.91539	0.932572	1	1090	2540.09	1.18573	0.0288352	0.974639	0.368528	0.0303178	1.54008	PIAS2	None
ENSG00000138834	1	165	161.901	-0.1026	0.369506	1	152	86.806	-0.670266	0.741601	0.66281	0.9679	0.432379	0.12983	MAP3K6	None
ENSG00000138835	1	445	190.664	-0.800356	0.841759	1	436	313.889	-0.404113	0.551251	0.93354	0.925272	0.0748121	0.258651	SYT7	None
ENSG00000138867	1	101	89.0255	-0.265528	0.462661	1	102	114.961	-0.00469243	0.319587	0.729105	0.821364	0.334737	0.495411	ANGPTL1	None
ENSG00000138892	1	257	1460.38	3.95076	7.39235e-07	1	267	167.414	-0.76234	0.812145	8.23695e-05	0.979468	6.13122	0.0903664	CLDN12	T2D only
ENSG00000138942	1	168	152.985	-0.280435	0.471793	1	159	170.194	-0.0701725	0.35246	0.735299	0.840219	0.326248	0.45289	ASH2L	None
ENSG00000138944	1	380	332.362	-0.417869	0.560479	1	367	284.896	-0.597953	0.68765	0.788214	0.959034	0.251441	0.162633	CLDN10	None
ENSG00000138964	1	353	160.201	-0.964672	0.971818	1	319	290.238	-0.344498	0.512144	0.988641	0.91209	0.012415	0.290608	CLDN8	None
ENSG00000139044	1	493	484.339	-0.276421	0.469324	1	456	505.624	0.0417001	0.297551	0.733693	0.808198	0.328527	0.526439	CLDN6	None
ENSG00000139053	1	172	57.3432	-0.956491	0.965296	1	146	64.2311	-0.841805	0.874303	0.987034	0.98736	0.0153396	0.0583379	CLDN2	None
ENSG00000139055	1	184	108.221	-0.529134	0.637737	1	152	156.23	0.00785788	0.313523	0.832678	0.816921	0.195359	0.503731	CLDN1	None
ENSG00000139083	1	649	1099.65	1.4485	0.0143452	1	605	456.422	-0.778053	0.824355	0.130575	0.981488	1.84329	0.0838856	DIRAS3	None
ENSG00000139112	1	195	267.237	0.365072	0.17223	1	144	139.319	-0.227953	0.440086	0.475534	0.885642	0.76389	0.356462	LDB2	None
ENSG00000139116	1	246	218.088	-0.250075	0.4533	1	259	94.9778	-0.930336	0.944461	0.722397	0.995391	0.343614	0.0248158	CLDN9	None
ENSG00000139117	1	638	1705.07	1.56008	0.0104649	1	540	679.931	0.169463	0.242217	0.108499	0.77241	1.98026	0.615795	PRY	None
ENSG00000139131	1	176	234.656	0.202407	0.229206	1	182	95.356	-0.414769	0.558392	0.540054	0.927094	0.639774	0.25306	XKRY	None
ENSG00000139132	1	898	997.292	0.00487862	0.314955	1	954	1640.27	0.907306	0.056481	0.618917	0.487304	0.501751	1.2481	BPY2	None
ENSG00000139133	1	84	358.953	1.90229	0.00370446	1	76	56.0629	-0.366808	0.526609	0.0568663	0.916507	2.43127	0.278512	VCY	None
ENSG00000139144	1	1073	1179.02	-0.0096357	0.321996	1	1088	1652.5	0.677903	0.0933661	0.625059	0.584306	0.492149	1.02981	CDY1	None
ENSG00000139146	1	123	285.706	1.41154	0.0158853	1	121	194.041	0.687891	0.0914322	0.13842	0.579876	1.799	1.0389	EIF1AY	None
ENSG00000139151	1	309	567.83	0.853321	0.0638363	1	324	294.749	-0.275596	0.468818	0.291598	0.896837	1.19493	0.328996	TMSB4Y	None
ENSG00000139154	1	1320	1552.27	0.135314	0.256244	1	1297	987.702	-0.646818	0.723952	0.568516	0.96482	0.591346	0.14029	PKMYT1	None
ENSG00000139155	1	249	217.674	-0.390827	0.54241	1	313	236.261	-0.509725	0.623939	0.777915	0.946979	0.265672	0.204858	PIGQ	None
ENSG00000139160	1	231	393.305	0.728989	0.083811	1	228	174.001	-0.552073	0.654206	0.336215	0.953806	1.0767	0.184286	SART1	None
ENSG00000139163	1	163	96.9968	-0.620184	0.704082	1	146	60.4325	-0.885264	0.908655	0.865566	0.991655	0.152377	0.0416012	DNAJA3	None
ENSG00000139168	1	101	190.58	0.682997	0.0923757	1	109	473.854	2.04127	0.00235585	0.353252	0.103104	1.03444	2.62785	DNAJA3	None
ENSG00000139173	1	1143	1739.02	0.570711	0.11625	1	1154	803.094	-0.637727	0.717148	0.392726	0.964138	0.934608	0.144391	UNC119	None
ENSG00000139174	1	433	558.29	0.313394	0.18905	1	438	927.267	1.50422	0.0122721	0.496693	0.254745	0.723423	1.91108	TBX19	None
ENSG00000139180	1	242	211.858	-0.334691	0.505853	1	170	171.081	-0.154351	0.397749	0.755351	0.863284	0.295976	0.400391	TBX18	None
ENSG00000139190	1	146	135.863	-0.233931	0.443635	1	164	62.5467	-0.963002	0.970487	0.716569	0.999399	0.352974	0.0130103	USP14	None
ENSG00000139192	1	153	141.435	-0.260824	0.4598	1	169	69.0722	-0.957174	0.96584	0.727449	0.998746	0.337431	0.0150947	USP6	None
ENSG00000139193	1	115	115.726	-0.134286	0.386647	1	120	64.2838	-0.863542	0.891459	0.676563	0.98986	0.412685	0.0498987	USP2	None
ENSG00000139200	1	48	27.9301	-0.792009	0.835236	1	44	23.6093	-0.807997	0.84774	0.930073	0.984814	0.0781907	0.0717373	USP10	None
ENSG00000139209	1	286	143.618	-0.870471	0.896939	1	251	456.325	0.951258	0.0510263	0.95907	0.467822	0.047237	1.29221	USP8	None
ENSG00000139211	1	105	101.405	-0.174297	0.408973	1	111	189.02	0.667095	0.0954955	0.69258	0.589264	0.388306	1.02002	RGN	None
ENSG00000139218	1	104	286.095	1.41925	0.0155524	1	108	235.647	1.02651	0.0427127	0.136748	0.436184	1.8082	1.36944	MTMR6	None
ENSG00000139219	1	228	503.566	1.2503	0.0244297	1	204	262.253	0.221802	0.221782	0.175488	0.753578	1.61208	0.654073	MTMR7	None
ENSG00000139220	1	1061	2052.95	1.40486	0.0161786	1	1015	643.429	-0.849256	0.880177	0.139779	0.988504	1.79106	0.0554298	MTMR4	None
ENSG00000139223	1	131	218.806	0.485998	0.13728	1	117	179.928	0.388752	0.164908	0.429287	0.6947	0.862394	0.782758	NMI	None
ENSG00000139233	1	101	205.597	0.656067	0.0977082	1	116	98.0965	-0.255425	0.456529	0.361244	0.890201	1.01007	0.340532	MTA1	None
ENSG00000139239	1	132	79.1917	-0.732384	0.788995	1	128	56.3684	-0.91439	0.931776	0.907103	0.993569	0.102926	0.0306883	LATS1	None
ENSG00000139263	1	226	264.29	0.112758	0.265812	1	248	384.562	0.48508	0.137523	0.577689	0.659933	0.575425	0.861626	ATP6V0D1	None
ENSG00000139266	1	49	47.2748	-0.17355	0.408549	1	38	43.1482	0.0629299	0.287814	0.692216	0.80191	0.388756	0.540888	SEC22C	None
ENSG00000139269	1	53	42.5739	-0.384575	0.538274	1	43	42.8498	-0.197497	0.422262	0.775858	0.87879	0.268996	0.374418	INA	None
ENSG00000139278	1	157	68.6706	-0.705867	0.768656	1	156	73.2764	-0.655171	0.730223	0.89794	0.966358	0.114268	0.136544	KRT75	None
ENSG00000139287	1	559	915.203	0.698619	0.089391	1	527	272.023	-0.855367	0.885001	0.347039	0.988957	1.04871	0.0530564	SLC16A6	None
ENSG00000139289	1	145	94.2509	-0.75699	0.807997	1	138	225.376	0.761805	0.0781022	0.917139	0.557733	0.09259	1.10734	SLC16A5	None
ENSG00000139291	1	74	34.9859	-0.701185	0.765081	1	53	101	0.604183	0.108674	0.896645	0.616532	0.116293	0.963876	SLC16A4	None
ENSG00000139292	1	553	624.888	0.0853062	0.277786	1	517	591.51	0.103434	0.269839	0.587511	0.788952	0.55629	0.568896	SLC16A3	None
ENSG00000139304	1	682	320.876	-0.956937	0.965651	1	732	315.886	-0.971648	0.977381	0.987242	1	0.0151796	0.00993606	PDLIM1	None
ENSG00000139318	1	108	187.235	0.695984	0.0898889	1	106	196.682	0.809195	0.0704207	0.348043	0.534399	1.04629	1.1523	CNOT9	None
ENSG00000139323	1	302	305.641	-0.136851	0.388055	1	311	1860.09	3.21054	2.54758e-05	0.677742	0.00465967	0.411106	4.59387	SMC3	CAD only
ENSG00000139324	1	127	93.391	-0.316152	0.494071	1	81	65.83	-0.343786	0.511687	0.749036	0.91209	0.306211	0.290996	P2RX6	None
ENSG00000139329	1	190	238.16	0.135655	0.256101	1	180	59.4007	-0.925348	0.940492	0.568516	0.994634	0.591589	0.0266451	PRPF4	None
ENSG00000139330	1	172	155.63	-0.258776	0.458558	1	146	84.5713	-0.694869	0.760266	0.726872	0.971925	0.338606	0.119034	PRPF3	None
ENSG00000139343	1	255	799.793	1.88399	0.00392674	1	264	532.803	0.987724	0.0468422	0.0591084	0.454424	2.40597	1.32936	FAM50A	None
ENSG00000139344	1	207	331.861	0.535984	0.124542	1	220	308.987	0.33991	0.180275	0.406689	0.714657	0.904683	0.744065	AIFM1	None
ENSG00000139350	1	133	507.63	1.4781	0.0132085	1	145	54.7126	-0.8317	0.866347	0.124314	0.987175	1.87915	0.062308	KCNQ4	None
ENSG00000139351	1	114	144.657	0.169574	0.242172	1	106	91.3557	-0.359662	0.521953	0.554557	0.915288	0.615875	0.282369	CCNB2	None
ENSG00000139352	1	104	116.605	-3.41415e-05	0.317327	1	102	80.517	-0.452959	0.58435	0.621348	0.934022	0.498493	0.233327	CCNE2	None
ENSG00000139354	1	161	206.883	0.238311	0.215601	1	142	69.3151	-0.870617	0.897055	0.526796	0.990144	0.666349	0.0471811	RABEP1	None
ENSG00000139364	1	1343	1942.83	1.08002	0.0375236	1	1322	1154.53	-0.593717	0.684535	0.222162	0.958977	1.4257	0.164604	RRP9	None
ENSG00000139370	1	302	737.072	1.57589	0.00999835	1	296	539.842	0.953108	0.0508068	0.10541	0.467822	2.00007	1.29408	ARHGEF1	None
ENSG00000139372	1	230	136.5	-0.741563	0.79607	1	232	165.551	-0.589531	0.681462	0.910357	0.957804	0.0990489	0.166558	CBFA2T2	None
ENSG00000139405	1	97	67.5792	-0.33505	0.506083	1	78	32.901	-0.559664	0.659694	0.755422	0.955394	0.295778	0.180658	ATG12	None
ENSG00000139410	1	101	44.216	-0.653905	0.729271	1	97	72.7648	-0.214228	0.432001	0.878088	0.883063	0.137111	0.364515	PDCD5	None
ENSG00000139428	1	189	142.933	-0.436834	0.573322	1	201	162.521	-0.385955	0.539186	0.794763	0.920179	0.241602	0.268262	SYNGR3	None
ENSG00000139433	1	139	75.6613	-0.816904	0.854723	1	128	176.664	0.34431	0.178848	0.939048	0.713752	0.0681747	0.747515	SYNGR2	None
ENSG00000139436	1	209	141.174	-0.525904	0.635432	1	185	109.562	-0.599741	0.688966	0.830956	0.959034	0.196931	0.161802	SYNGR1	None
ENSG00000139437	1	239	154.34	-0.583348	0.676933	1	213	131.953	-0.583464	0.677018	0.854397	0.957122	0.169454	0.1694	HGS	None
ENSG00000139438	1	214	242.889	0.0376171	0.299448	1	230	264.464	0.05103	0.293245	0.607164	0.803683	0.523678	0.53277	NEMF	None
ENSG00000139445	1	124	116.139	-0.254069	0.455709	1	108	71.6592	-0.666351	0.738645	0.724741	0.96769	0.341312	0.131564	NEURL1	None
ENSG00000139496	1	86	181.761	1.11495	0.034434	1	67	56.5804	-0.390726	0.542343	0.214253	0.92072	1.46301	0.265726	DYRK1B	None
ENSG00000139505	1	204	404.586	0.961089	0.0498687	1	173	183.479	-0.0656326	0.350114	0.257192	0.838153	1.30217	0.45579	DYRK1B	None
ENSG00000139508	1	107	124.833	0.0929063	0.274435	1	99	102.27	-0.0723512	0.35359	0.585192	0.840572	0.561561	0.4515	CTDP1	None
ENSG00000139514	1	297	209.247	-0.638736	0.717902	1	240	143.846	-0.800481	0.841857	0.871715	0.983595	0.143935	0.0747619	CTDP1	None
ENSG00000139515	1	160	672.348	1.96213	0.00305522	1	151	47.6522	-0.824497	0.860684	0.0496934	0.986399	2.51496	0.0651561	SLC6A5	None
ENSG00000139517	1	341	287.698	-0.428083	0.567378	1	355	200.315	-0.834842	0.86882	0.79235	0.987175	0.246127	0.0610704	SLC28A2	None
ENSG00000139531	1	67	25.3132	-0.911992	0.92987	1	63	35.2709	-0.669496	0.741019	0.973123	0.967813	0.0315776	0.13017	SLC28A1	None
ENSG00000139537	1	170	86.2896	-0.676515	0.746328	1	163	89.1972	-0.640308	0.719078	0.886808	0.964284	0.12707	0.143224	EXO1	None
ENSG00000139540	1	38	39.5082	-0.0648676	0.34972	1	36	207.728	2.95855	7.54053e-05	0.64668	0.0101525	0.456279	4.1226	FIBP	None
ENSG00000139546	1	35	47.1246	0.313847	0.188898	1	34	58.5246	0.710569	0.0871607	0.496522	0.574591	0.723774	1.05968	PCSK7	None
ENSG00000139547	1	95	111.788	0.0991189	0.271716	1	103	209.334	0.820209	0.0687272	0.582747	0.528973	0.565884	1.16287	DGKI	None
ENSG00000139549	1	49	73.4577	0.407853	0.159175	1	48	24.048	-0.751361	0.80364	0.461504	0.979236	0.798126	0.0949386	EBAG9	None
ENSG00000139567	1	195	376.259	1.07847	0.0376662	1	199	314.001	0.651909	0.098553	0.222481	0.593584	1.42405	1.00633	COX7A2L	None
ENSG00000139572	1	46	92.1128	0.713073	0.0866991	1	42	45.6326	0.00943083	0.312768	0.341304	0.816438	1.06199	0.504778	TMSB10	None
ENSG00000139574	1	32	45.5707	0.426812	0.153634	1	31	49.4275	0.60488	0.10852	0.453337	0.616379	0.813512	0.964489	SCAF11	None
ENSG00000139579	1	38	41.2755	-0.0352309	0.33466	1	34	172.371	2.97314	7.09323e-05	0.63496	0.00968476	0.475396	4.14916	LPAR2	CAD only
ENSG00000139597	1	121	234.347	0.968544	0.0490054	1	120	344.341	1.75252	0.00591388	0.25411	0.177629	1.30976	2.22813	MYOM2	None
ENSG00000139610	1	157	42.9574	-0.959336	0.967564	1	159	157.973	-0.119677	0.378684	0.987998	0.854045	0.0143204	0.421723	MYOM2	None
ENSG00000139613	1	51	43.7394	-0.344816	0.512349	1	45	70.6845	0.592079	0.111367	0.759393	0.620455	0.290434	0.953243	IL1RL1	None
ENSG00000139618	1	266	149.804	-0.788921	0.832826	1	258	569.843	1.19645	0.0280597	0.929153	0.363701	0.079446	1.55192	MAP3K13	None
ENSG00000139620	1	125	146.613	0.0500676	0.293687	1	166	218.75	0.15768	0.246995	0.601092	0.775818	0.532115	0.607312	HTR3B	None
ENSG00000139624	1	112	91.4352	-0.268082	0.464218	1	84	25.2624	-0.825626	0.861571	0.73018	0.986612	0.333278	0.0647088	AP4M1	None
ENSG00000139625	1	42	37.3979	-0.26639	0.463186	1	38	75.8089	0.840005	0.0657675	0.729509	0.51906	0.334244	1.18199	OSMR	None
ENSG00000139626	1	87	27.4382	-0.960618	0.968586	1	81	24.343	-0.937727	0.950345	0.988105	0.996285	0.0138619	0.0221186	ARHGEF2	None
ENSG00000139629	1	171	82.1765	-0.941412	0.95328	1	161	168.403	-0.0907975	0.363243	0.982651	0.845636	0.0207796	0.439802	RASSF9	None
ENSG00000139631	1	105	21.0841	-0.961019	0.968906	1	113	40.0372	-0.813848	0.852325	0.988207	0.985398	0.0137185	0.0693947	ZW10	None
ENSG00000139636	1	61	81.9706	0.258413	0.208243	1	58	33.0592	-0.674101	0.744501	0.517798	0.967919	0.681431	0.128135	BUB3	None
ENSG00000139637	1	73	24.2795	-0.922711	0.938394	1	69	44.2159	-0.554537	0.655985	0.976702	0.954179	0.0276149	0.183106	REPS2	None
ENSG00000139641	1	72	59.8833	-0.432862	0.570621	1	72	101.168	0.42777	0.153358	0.793021	0.679211	0.243653	0.814294	SLC24A1	None
ENSG00000139644	1	206	380.729	0.585933	0.112755	1	211	175.447	-0.243609	0.449415	0.387081	0.888578	0.947866	0.347353	DDX21	None
ENSG00000139645	1	57	59.5292	0.00276512	0.315974	1	54	448.619	3.01576	5.92551e-05	0.619738	0.00839957	0.500348	4.22727	ZBED1	CAD only
ENSG00000139648	1	211	222.436	-0.069877	0.352307	1	209	235.736	0.0402275	0.298234	0.648797	0.808808	0.453078	0.525442	DEDD	None
ENSG00000139651	1	89	26.5901	-0.911031	0.929106	1	91	31.7233	-0.828851	0.864107	0.972957	0.986886	0.0319345	0.0634325	SLC16A7	None
ENSG00000139656	1	63	24.974	-0.841401	0.873984	1	73	86.608	0.0641012	0.287283	0.948011	0.801648	0.0584963	0.54169	KCNAB3	None
ENSG00000139668	1	231	246.208	-0.0708911	0.352833	1	235	563.848	1.44092	0.0146498	0.649531	0.28094	0.452431	1.83417	SLC33A1	None
ENSG00000139675	1	188	104.483	-0.430993	0.569351	1	152	51.7238	-0.597534	0.687341	0.793	0.959034	0.24462	0.162828	HACD1	None
ENSG00000139679	1	86	99.3602	0.0653662	0.28671	1	79	47.8502	-0.633123	0.713711	0.59507	0.963559	0.542557	0.146478	DCLK1	None
ENSG00000139684	1	111	64.0697	-0.797189	0.839283	1	98	99.8224	-0.0872138	0.361355	0.93228	0.845636	0.0760918	0.442066	ZMYM4	None
ENSG00000139687	1	207	203.869	-0.137979	0.388676	1	205	132.321	-0.634111	0.714448	0.678375	0.963559	0.410412	0.146029	ZMYM3	None
ENSG00000139697	1	321	1157.16	1.59189	0.00954511	1	313	376.193	0.0810105	0.279692	0.102664	0.795307	2.02022	0.553319	ZMYM6	None
ENSG00000139714	1	138	143.783	-0.0942893	0.365089	1	132	179.826	0.237478	0.21591	0.660295	0.74485	0.437601	0.665728	ZMYM5	None
ENSG00000139718	1	113	110.373	-0.102421	0.36941	1	110	129.47	0.114569	0.265035	0.662791	0.78678	0.432491	0.576696	RAD17P1	None
ENSG00000139719	1	98	81.0531	-0.303332	0.486011	1	88	414.477	2.27805	0.00104526	0.744589	0.0575727	0.313354	2.98077	LRRFIP1	None
ENSG00000139722	1	137	112.559	-0.283978	0.473977	1	122	273.914	0.828975	0.0674033	0.736606	0.522587	0.324242	1.17132	LRRFIP2	None
ENSG00000139725	1	157	149.99	-0.163008	0.402597	1	151	101.622	-0.499083	0.61643	0.688327	0.944173	0.395129	0.210116	BMP15	None
ENSG00000139726	1	84	127.033	0.403792	0.160381	1	74	97.9288	0.217509	0.223411	0.462305	0.756509	0.794848	0.650896	LGI1	None
ENSG00000139734	1	1006	1194.23	0.0876566	0.276747	1	1022	1092.17	-0.0700489	0.352396	0.587035	0.840219	0.557917	0.452969	AURKB	None
ENSG00000139737	1	192	68.7773	-0.956833	0.965569	1	197	241.201	0.132668	0.257354	0.987231	0.782154	0.0152169	0.589469	XPR1	None
ENSG00000139746	1	299	348.367	0.0937732	0.274054	1	317	1113.8	1.19401	0.0282349	0.585119	0.36446	0.562163	1.54921	FCMR	None
ENSG00000139767	1	628	601.032	-0.268022	0.464182	1	553	461.397	-0.482555	0.604846	0.73018	0.940657	0.333312	0.218356	LARGE1	None
ENSG00000139780	1	212	126.788	-0.674269	0.744628	1	213	616.763	1.35923	0.0183128	0.885696	0.302683	0.128061	1.73725	VAPB	None
ENSG00000139793	1	359	917.166	1.59312	0.0095109	1	380	335.476	-0.356887	0.520151	0.102664	0.914378	2.02178	0.283871	VAPA	None
ENSG00000139797	1	107	64.0038	-0.684751	0.752573	1	103	25.3152	-0.979766	0.983857	0.890176	1	0.123452	0.00706814	MTA2	None
ENSG00000139800	1	138	66.5995	-0.903122	0.922823	1	145	221.416	0.577108	0.114771	0.970371	0.627527	0.0348816	0.940169	NOLC1	None
ENSG00000139826	1	108	57.1969	-0.752316	0.804379	1	132	91.6376	-0.578316	0.673255	0.914966	0.957065	0.0945392	0.17182	MAGI1	None
ENSG00000139832	1	325	278.91	-0.432448	0.570339	1	335	384.299	0.0692073	0.284976	0.793021	0.798804	0.243867	0.545191	MAGI1	None
ENSG00000139835	1	161	157.276	-0.196279	0.421558	1	140	89.5741	-0.653638	0.729071	0.702581	0.9658	0.375142	0.13723	LRAT	None
ENSG00000139842	1	152	331.55	0.669166	0.0950846	1	113	39.7233	-0.793874	0.836693	0.357822	0.983496	1.02189	0.077434	DLGAP2	None
ENSG00000139865	1	864	653.136	-0.659343	0.733362	1	887	562.832	-0.846592	0.878077	0.879004	0.988115	0.134682	0.0564675	DLGAP2	None
ENSG00000139874	1	124	20.8809	-0.999216	0.999375	1	137	98.4865	-0.527986	0.636917	1	0.950893	0.000271725	0.195917	DLGAP2	None
ENSG00000139880	1	96	119.787	0.233472	0.2174	1	97	75.6382	-0.530344	0.638601	0.528743	0.950893	0.662741	0.19477	DLGAP2	None
ENSG00000139890	1	85	94.1109	0.014054	0.310557	1	84	93.4785	0.0232127	0.306207	0.614767	0.812223	0.507859	0.513984	DLGAP2	None
ENSG00000139899	1	136	117.482	-0.439027	0.574816	1	107	66.9356	-0.822862	0.8594	0.79564	0.986399	0.240471	0.0658047	DLGAP1	None
ENSG00000139908	1	92	196.543	1.17169	0.0298792	1	101	115.532	0.0403294	0.298187	0.19751	0.808792	1.52463	0.525511	RAB11B	None
ENSG00000139910	1	281	354.576	0.19381	0.232552	1	282	298.99	-0.0198021	0.326988	0.543306	0.823438	0.633479	0.485468	DLG5	None
ENSG00000139914	1	53	38.7236	-0.473031	0.598215	1	57	45.4363	-0.358147	0.520969	0.811186	0.915079	0.223142	0.283188	DLG5	None
ENSG00000139915	1	2001	1998.03	-0.20457	0.426364	1	2004	1306.37	-0.868977	0.895757	0.70568	0.990144	0.37022	0.0478099	PTTG1	None
ENSG00000139921	1	134	60.6801	-0.851605	0.882031	1	136	55.6642	-0.901593	0.921609	0.952108	0.99216	0.0545161	0.0354532	IL32	None
ENSG00000139926	1	695	508.392	-0.812194	0.851029	1	709	598.306	-0.598783	0.68826	0.937621	0.959034	0.0700558	0.162247	CCPG1	None
ENSG00000139946	1	603	931.981	0.476128	0.13991	1	619	763.395	0.180249	0.237901	0.433359	0.768995	0.854152	0.623603	TBRG4	None
ENSG00000139970	1	536	426.033	-0.439958	0.575451	1	550	731.107	0.296696	0.194736	0.796109	0.723346	0.239992	0.710554	PNMA1	None
ENSG00000139971	1	670	1816.82	2.30882	0.000936905	1	677	1182.99	1.09639	0.0360473	0.0226775	0.40844	3.0283	1.44313	NOG	None
ENSG00000139973	1	453	340.695	-0.644654	0.722331	1	471	435.072	-0.335397	0.506305	0.874269	0.910512	0.141264	0.295588	MSC	None
ENSG00000139974	1	171	301.84	0.638662	0.101284	1	92	71.9037	-0.529242	0.637813	0.366549	0.950893	0.99446	0.195306	CRLF1	None
ENSG00000139977	1	117	78.2089	-0.477301	0.601184	1	96	55.3094	-0.59476	0.685301	0.812336	0.958977	0.220993	0.164118	GCNT3	None
ENSG00000139985	1	147	166.553	-0.00548631	0.319973	1	153	159.571	-0.110029	0.373482	0.623606	0.851928	0.494887	0.427731	UBE2L6	None
ENSG00000139988	1	154	167.83	-0.0170693	0.325642	1	147	104.334	-0.462614	0.591001	0.628336	0.935367	0.48726	0.228412	GCM2	None
ENSG00000139990	1	225	605.961	1.43854	0.0147465	1	185	361.026	0.943773	0.0519228	0.132187	0.473508	1.83131	1.28464	GPR50	None
ENSG00000139998	1	176	297.497	0.548284	0.121554	1	188	139.749	-0.413429	0.557492	0.401892	0.926985	0.915231	0.253762	DHRS3	None
ENSG00000140006	1	177	699.701	1.74854	0.00598613	1	176	155.831	-0.211706	0.430525	0.0758556	0.882114	2.22285	0.366002	RPS6KA5	None
ENSG00000140009	1	610	380.875	-0.800977	0.842245	1	624	608.224	-0.245088	0.450302	0.933553	0.889048	0.0745616	0.346496	NUMBL	None
ENSG00000140015	1	958	908.601	-0.307424	0.488575	1	991	648.653	-0.843026	0.875265	0.745837	0.987497	0.311068	0.0578603	CACNA2D2	None
ENSG00000140022	1	477	271.388	-0.858211	0.887247	1	474	428.874	-0.347039	0.513781	0.954938	0.912342	0.0519557	0.289222	AIMP1	None
ENSG00000140025	1	569	440.566	-0.542274	0.647149	1	453	461.139	-0.155615	0.398454	0.838296	0.863595	0.188996	0.399622	TSPOAP1	None
ENSG00000140030	1	188	376.598	0.644713	0.100029	1	197	397.302	0.641725	0.100647	0.365091	0.598205	0.999874	0.997199	MFHAS1	None
ENSG00000140043	1	251	401.409	0.458061	0.144824	1	257	141.845	-0.648457	0.725181	0.439894	0.965042	0.839161	0.139554	MFHAS1	None
ENSG00000140044	1	233	174.068	-0.702589	0.766153	1	237	148.281	-0.887379	0.910331	0.896973	0.991913	0.115684	0.0408008	PDLIM7	None
ENSG00000140057	1	256	342.409	0.394832	0.163066	1	256	217.986	-0.474356	0.599135	0.466028	0.938628	0.787635	0.222475	MAPKAPK2	None
ENSG00000140067	1	213	272.848	0.281679	0.199955	1	197	174.203	-0.389717	0.541674	0.509415	0.92072	0.699067	0.266262	STK17B	None
ENSG00000140090	1	773	653.965	-0.515453	0.627998	1	759	473.302	-0.890239	0.912599	0.826769	0.991913	0.202042	0.0397202	STK17A	None
ENSG00000140092	1	300	374.9	0.240918	0.214636	1	293	615.512	1.36577	0.0179926	0.52585	0.300723	0.668297	1.74491	CYTH3	None
ENSG00000140093	1	111	159.411	0.337466	0.18107	1	102	163.292	0.532401	0.125424	0.486627	0.644768	0.742152	0.901621	CYTH2	None
ENSG00000140104	1	185	236.555	0.182156	0.237144	1	178	59.2921	-0.900939	0.92109	0.54905	0.992046	0.624988	0.0356982	CYTH1	None
ENSG00000140105	1	184	332.525	0.660406	0.0968329	1	169	197.521	0.0787185	0.280713	0.359779	0.795307	1.01398	0.551737	ITGB1BP1	None
ENSG00000140107	1	95	206.211	1.31725	0.0204904	1	88	85.8969	-0.207219	0.427905	0.158975	0.880957	1.68845	0.368652	PIWIL1	None
ENSG00000140153	1	252	1186.84	2.62576	0.000288107	1	215	149.966	-0.558623	0.65894	0.0097997	0.955109	3.54045	0.181154	PIWIL1	T2D only
ENSG00000140157	1	257	130.173	-0.91684	0.933725	1	250	251.301	-0.149235	0.3949	0.975089	0.861586	0.0297812	0.403513	BCL7C	None
ENSG00000140199	1	504	394.042	-0.412638	0.55696	1	514	288.48	-0.691554	0.757743	0.786209	0.971719	0.254176	0.120478	COPB2	None
ENSG00000140254	1	93	114.797	0.162041	0.245219	1	83	45.7386	-0.716199	0.776563	0.558472	0.973536	0.610447	0.109823	WDR46	None
ENSG00000140259	1	68	390.749	2.04246	0.00234652	1	67	52.1722	-0.265214	0.46247	0.0422416	0.894264	2.62958	0.334917	WDR46	None
ENSG00000140262	1	794	4007.31	2.46393	0.000532345	1	835	778.752	-0.207601	0.428128	0.0150893	0.880957	3.27381	0.368427	WDR46	None
ENSG00000140263	1	142	58.2195	-0.903291	0.922958	1	134	58.6872	-0.773252	0.82062	0.970397	0.980542	0.0348181	0.0858579	WDR46	None
ENSG00000140264	1	71	408.122	2.05752	0.00223174	1	71	55.612	-0.267608	0.46393	0.0411302	0.894737	2.65136	0.333548	WDR46	None
ENSG00000140265	1	96	581.597	2.22276	0.0012696	1	82	34.4876	-0.658756	0.73292	0.0281959	0.966912	2.89633	0.134944	ZBTB22	None
ENSG00000140274	1	85	111.954	0.211271	0.225792	1	79	48.5484	-0.545196	0.64925	0.536608	0.952718	0.646292	0.187588	ZBTB22	None
ENSG00000140279	1	101	112.367	0.0264082	0.304699	1	92	61.5961	-0.532979	0.640485	0.610785	0.951275	0.516129	0.193491	ZBTB22	None
ENSG00000140280	1	166	204.716	0.13121	0.257967	1	170	139.305	-0.33835	0.508196	0.569894	0.911252	0.588437	0.293969	ZBTB22	None
ENSG00000140284	1	328	559.669	0.719863	0.0854574	1	351	424.796	0.122388	0.261698	0.339501	0.784349	1.06825	0.5822	ZBTB22	None
ENSG00000140285	1	251	605.773	1.20191	0.0276715	1	259	387.489	0.386716	0.165528	0.188907	0.695677	1.55797	0.781127	MED14	None
ENSG00000140287	1	188	445.168	1.12692	0.033427	1	193	241.44	0.182027	0.237195	0.211308	0.768236	1.4759	0.624895	GPR37L1	None
ENSG00000140297	1	229	216.978	-0.25094	0.453821	1	191	135.933	-0.596955	0.686915	0.722589	0.959034	0.343116	0.163097	NPIPA1 NPIPA2	None
ENSG00000140299	1	202	356.883	0.487698	0.136831	1	159	234.777	0.321253	0.186417	0.428345	0.715495	0.863817	0.729515	NPIPA1 NPIPA2	None
ENSG00000140307	1	146	212.782	0.344801	0.17869	1	102	100.981	-0.123242	0.380618	0.483477	0.854322	0.747901	0.41951	TAAR2	None
ENSG00000140319	1	102	140.519	0.298185	0.194224	1	101	193.459	0.865092	0.0621685	0.502843	0.509116	0.711697	1.20643	TAAR3P	None
ENSG00000140320	1	111	302.22	1.52674	0.0115126	1	91	64.0798	-0.572825	0.669252	0.114936	0.957065	1.93883	0.17441	ADGRG1	None
ENSG00000140323	1	134	347.06	1.81533	0.00487277	1	136	101.552	-0.598898	0.688345	0.0672886	0.959034	2.31222	0.162194	GPR55	None
ENSG00000140326	1	70	258.536	1.1832	0.0290212	1	55	74.8248	0.231467	0.218148	0.194357	0.748709	1.53728	0.661249	GPR52	None
ENSG00000140332	1	197	211.57	-0.0324218	0.333255	1	177	138.43	-0.579597	0.674191	0.634068	0.957065	0.477223	0.171217	S1PR2	None
ENSG00000140350	1	157	66.7127	-0.955376	0.964407	1	117	158.189	0.300371	0.193474	0.986939	0.721499	0.0157398	0.713378	SRSF11	None
ENSG00000140365	1	73	222.132	1.38419	0.0171169	1	84	71.246	-0.286421	0.475488	0.14385	0.899305	1.76658	0.322861	ATP6V1F	None
ENSG00000140367	1	157	350.798	1.09001	0.0366166	1	156	186.786	0.115063	0.264823	0.219424	0.78678	1.43632	0.577044	SNORD30	None
ENSG00000140368	1	148	901.128	3.53244	5.83065e-06	1	116	283.965	1.3989	0.0164444	0.000489325	0.29149	5.23428	1.78398	SNORD28	T2D only
ENSG00000140374	1	250	724.556	1.28722	0.0221828	1	255	930.86	1.68015	0.00735897	0.166119	0.197612	1.65398	2.13318	SNORD27	None
ENSG00000140379	1	106	93.0653	-0.351089	0.516396	1	105	61.5742	-0.753284	0.805128	0.761682	0.979236	0.287017	0.0941351	SNORD26	None
ENSG00000140382	1	151	1907.2	4.62182	1.88959e-08	1	142	501.313	1.63348	0.00845147	4.21097e-06	0.211156	7.72363	2.07307	SNORD25	T2D only
ENSG00000140386	1	926	3484.47	2.00738	0.00263512	1	901	2695.48	1.58404	0.00976515	0.0451721	0.228932	2.5792	2.01032	SNORD22	None
ENSG00000140391	1	115	983.286	4.10811	3.25399e-07	1	86	197.618	1.45435	0.0141138	4.35093e-05	0.276103	6.48758	1.85035	SOCS6	T2D only
ENSG00000140395	1	184	128.721	-0.582412	0.676248	1	182	231.79	0.203622	0.228736	0.854246	0.76356	0.169894	0.640666	CD83	None
ENSG00000140396	1	446	230.062	-0.788247	0.8323	1	443	498.081	0.0363108	0.300057	0.928727	0.809284	0.0797203	0.522796	ZNF235	None
ENSG00000140398	1	61	180.452	1.38387	0.0171318	1	64	62.1495	-0.113203	0.375188	0.143913	0.852741	1.7662	0.425751	ASIC3	None
ENSG00000140400	1	57	177.154	1.66296	0.00774561	1	58	65.3075	0.0481545	0.294567	0.0894413	0.804263	2.11094	0.530815	KCNB2	None
ENSG00000140403	1	182	130.755	-0.55888	0.659126	1	175	236.337	0.290875	0.196747	0.844509	0.725887	0.181031	0.706091	MMP20	None
ENSG00000140406	1	115	301.639	0.965936	0.0493061	1	112	4.24465	-0.999845	0.999876	0.255123	1	1.3071	5.36962e-05	KLF4	None
ENSG00000140416	1	223	594.257	1.50514	0.0122404	1	160	120.14	-0.537063	0.643409	0.119369	0.951903	1.9122	0.191513	NREP	None
ENSG00000140443	1	812	1341.62	1.29677	0.0216322	1	802	1128.76	0.835221	0.0664729	0.163702	0.519564	1.6649	1.17736	PTER	None
ENSG00000140450	1	368	517.228	0.493903	0.135201	1	355	206.128	-0.849824	0.880626	0.42657	0.988567	0.869021	0.0552087	COPS2	None
ENSG00000140451	1	132	159.29	0.116282	0.264302	1	62	108.99	0.61946	0.105348	0.576269	0.610793	0.5779	0.977372	TRIP13	None
ENSG00000140455	1	292	1548.28	3.16603	3.09945e-05	1	183	217.323	0.0877147	0.276721	0.00177788	0.794707	4.50871	0.557958	TRIP12	T2D only
ENSG00000140459	1	165	172.05	-0.0407369	0.337426	1	151	201.781	0.275459	0.202147	0.63712	0.732013	0.471821	0.694333	TRIP11	None
ENSG00000140463	1	116	333.28	1.58869	0.00963427	1	101	148.64	0.384204	0.166296	0.102971	0.696911	2.01618	0.779119	TRIP10	None
ENSG00000140464	1	209	977.017	2.42198	0.000621658	1	216	447.938	0.938929	0.05251	0.0167865	0.475883	3.20645	1.27976	HMGN3	None
ENSG00000140465	1	44	64.4961	0.386606	0.165562	1	37	59.3062	0.551475	0.120788	0.46867	0.637234	0.781039	0.917977	TRIP4	None
ENSG00000140470	1	1643	2110.13	0.560106	0.118735	1	1601	1652.42	-0.150257	0.395468	0.396355	0.861762	0.925422	0.402888	ZNHIT3	None
ENSG00000140471	1	319	256.205	-0.470342	0.596349	1	315	367.6	0.0760709	0.281896	0.810618	0.795787	0.2245	0.549912	ZNHIT3	None
ENSG00000140474	1	83	31.6933	-0.891772	0.913815	1	73	84.539	0.0364698	0.299983	0.966454	0.809284	0.0391419	0.522903	GTF3C5	None
ENSG00000140478	1	19	31.7149	0.740187	0.0818262	1	22	17.865	-0.44954	0.582004	0.332461	0.933356	1.08711	0.235074	GTF3C4	None
ENSG00000140479	1	966	989.272	-0.169288	0.406136	1	931	960.392	-0.146931	0.393621	0.690563	0.860683	0.391328	0.404922	GTF3C3	None
ENSG00000140481	1	361	335.922	-0.288202	0.47659	1	309	268.452	-0.429618	0.568419	0.738534	0.929451	0.321855	0.245332	B4GALT6	None
ENSG00000140488	1	130	147.917	0.0408644	0.297938	1	108	180.492	0.615736	0.106151	0.60519	0.610882	0.525873	0.974075	CD163	None
ENSG00000140497	1	102	42.0582	-0.88433	0.907914	1	84	100.03	0.0825273	0.279018	0.963933	0.795307	0.0419553	0.554367	TGM5	None
ENSG00000140505	1	88	85.4028	-0.165949	0.404252	1	79	147.54	0.738652	0.0820961	0.689205	0.56527	0.393348	1.08568	B4GALT5	None
ENSG00000140506	1	89	40.7189	-0.777005	0.82354	1	78	126.004	0.48324	0.138011	0.923843	0.659933	0.0843155	0.860088	CNOT8	None
ENSG00000140511	1	177	98.2481	-0.839343	0.872364	1	169	86.1886	-0.875547	0.900956	0.947617	0.991078	0.0593023	0.0452962	TCEAL1	None
ENSG00000140519	1	147	105.611	-0.607431	0.694637	1	145	151.37	-0.0718264	0.353318	0.861129	0.840572	0.158242	0.451835	GLP2R	None
ENSG00000140521	1	94	44.0704	-0.667142	0.739241	1	99	19.3148	-0.995495	0.996405	0.882918	1	0.131214	0.00156399	VAMP3	None
ENSG00000140522	1	138	76.5185	-0.643748	0.721652	1	138	61.517	-0.792841	0.835886	0.87396	0.983496	0.141672	0.077853	SNAP29	None
ENSG00000140525	1	183	70.2506	-0.821263	0.858144	1	190	55.7465	-0.946098	0.957013	0.940461	0.997753	0.0664397	0.019082	EFTUD2	None
ENSG00000140526	1	316	202.208	-0.775231	0.822159	1	361	300.581	-0.465618	0.593077	0.923651	0.935985	0.0850441	0.226889	TAOK2	None
ENSG00000140527	1	180	434.382	1.44043	0.0146698	1	221	309.165	0.319236	0.18709	0.132103	0.716009	1.83358	0.727949	NDST3	None
ENSG00000140534	1	237	376.808	0.389003	0.164832	1	239	66.2878	-0.903421	0.923061	0.467996	0.992421	0.782959	0.0347698	RPL23	None
ENSG00000140538	1	728	991.098	0.523943	0.127523	1	633	811.15	0.403442	0.160485	0.412184	0.688509	0.894412	0.794566	CER1	None
ENSG00000140543	1	142	267.546	0.700412	0.0890534	1	156	35.8918	-0.985895	0.988747	0.346569	1	1.05035	0.004915	SLC9A3R2	None
ENSG00000140545	1	162	77.2428	-0.90249	0.922322	1	159	86.4719	-0.813687	0.852199	0.970159	0.985398	0.0351176	0.0694589	TXNL1	None
ENSG00000140548	1	217	682.682	2.35585	0.000791218	1	172	125.303	-0.568939	0.666424	0.0202025	0.957065	3.1017	0.176249	SLIT2	None
ENSG00000140553	1	176	942.513	2.76851	0.000164227	1	154	281.004	0.714619	0.086415	0.00648479	0.574591	3.78456	1.06341	UBE4A	T2D only
ENSG00000140557	1	294	302.829	-0.081196	0.358198	1	276	182.066	-0.763681	0.813185	0.654988	0.979634	0.445877	0.0898106	LHX2	None
ENSG00000140563	1	745	567.036	-0.81564	0.853731	1	728	871.908	0.306799	0.191281	0.938847	0.719571	0.0686788	0.718328	SLC22A6	None
ENSG00000140564	1	127	124.491	-0.198534	0.422862	1	126	912.424	4.29393	1.19717e-07	0.703306	5.88832e-05	0.373802	6.92185	ITGBL1	CAD only
ENSG00000140575	1	355	796.121	0.916384	0.0553163	1	295	153.625	-0.663668	0.73662	0.26933	0.966912	1.25715	0.132756	PPIG	None
ENSG00000140577	1	386	441.716	0.052113	0.292748	1	312	250.511	-0.345396	0.512723	0.600272	0.912303	0.533506	0.290117	LONP1	None
ENSG00000140598	1	467	346.823	-0.64315	0.721204	1	461	239.876	-0.920595	0.93671	0.873844	0.99424	0.141942	0.0283947	CPNE6	None
ENSG00000140600	1	405	343.099	-0.513531	0.626635	1	409	469.131	0.0837103	0.278493	0.826338	0.795272	0.202985	0.555185	CPNE6	None
ENSG00000140612	1	142	370.062	1.38788	0.0169459	1	151	299.718	0.889101	0.0588783	0.142992	0.497376	1.77093	1.23004	RAB33A	None
ENSG00000140623	1	157	299.564	0.956455	0.0504116	1	169	72.7386	-0.921776	0.93765	0.25813	0.994477	1.29747	0.0279592	RAB28	None
ENSG00000140632	1	214	112.47	-0.847772	0.879007	1	227	164.934	-0.547421	0.650852	0.95055	0.952735	0.0560077	0.186518	KL	None
ENSG00000140650	1	409	272.705	-0.715757	0.776224	1	406	753.538	0.965957	0.0493036	0.901196	0.460305	0.110013	1.30712	RAB9BP1	None
ENSG00000140675	1	44	39.3008	-0.273376	0.467457	1	43	20.8798	-0.837635	0.871018	0.732072	0.987175	0.330259	0.0599727	RAB9A	None
ENSG00000140678	1	138	79.551	-0.682459	0.750833	1	146	172.521	0.0961091	0.273031	0.889699	0.791922	0.124457	0.563788	SLC9A3R1	None
ENSG00000140682	1	55	50.2147	-0.259252	0.458846	1	52	25.1536	-0.857265	0.8865	0.726872	0.989131	0.338333	0.0523213	NRXN3	None
ENSG00000140688	1	76	112.694	0.379786	0.167653	1	74	44.2828	-0.608149	0.695168	0.470894	0.960035	0.77559	0.15791	ADIPOQ	None
ENSG00000140691	1	62	60.6923	-0.184536	0.414807	1	57	32.526	-0.770062	0.81814	0.696784	0.980241	0.382154	0.0871725	KIF3B	None
ENSG00000140694	1	285	1546.28	2.71898	0.000200029	1	258	315.265	0.11243	0.265953	0.00763419	0.786791	3.69891	0.575194	ZFYVE9	T2D only
ENSG00000140718	1	1130	7204.34	6.38469	1.52811e-13	1	1055	1851.73	1.6328	0.00846836	3.70337e-10	0.211306	12.8158	2.0722	PLAA	T2D only
ENSG00000140740	1	43	28.1141	-0.598879	0.688331	1	31	15.7162	-0.792799	0.835853	0.858277	0.983496	0.162203	0.07787	PPT2	None
ENSG00000140743	1	82	40.9361	-0.907426	0.926242	1	58	46.8534	-0.399116	0.547917	0.97147	0.92385	0.0332754	0.261285	PPT2	None
ENSG00000140749	1	59	97.9603	0.670344	0.0948512	1	49	38.0196	-0.441809	0.576714	0.357708	0.93139	1.02296	0.239039	PPT2	None
ENSG00000140750	1	215	174.033	-0.418104	0.560636	1	249	171.948	-0.548747	0.651807	0.788255	0.953393	0.251319	0.185881	PPT2	None
ENSG00000140795	1	81	84.1456	0.00311703	0.315804	1	63	23.4984	-0.794785	0.837404	0.619511	0.983496	0.500582	0.0770648	PPT2	None
ENSG00000140798	1	69	139.366	0.942745	0.052047	1	69	49.1782	-0.556177	0.65717	0.261967	0.954515	1.2836	0.182322	PPT2	None
ENSG00000140807	1	139	190.225	0.385705	0.165837	1	118	57.197	-0.905387	0.924622	0.468837	0.992725	0.780319	0.0340357	PPT2	None
ENSG00000140829	1	155	598.349	1.95467	0.00313003	1	159	508.146	1.60957	0.00906559	0.0502776	0.219157	2.50445	2.0426	PPT2	None
ENSG00000140830	1	204	745.277	1.87331	0.00406191	1	201	597.732	1.47508	0.0133206	0.0600704	0.26902	2.39127	1.87548	TM9SF2	None
ENSG00000140832	1	119	237.119	0.830631	0.0671556	1	125	85.3635	-0.541217	0.64639	0.29866	0.952718	1.17292	0.189505	SLC22A8	None
ENSG00000140835	1	91	93.6235	-0.0966258	0.366327	1	87	52.9359	-0.662518	0.735753	0.661074	0.966912	0.436131	0.133268	COX5A	None
ENSG00000140836	1	658	788.489	0.271138	0.20368	1	581	502.37	-0.559038	0.65924	0.512529	0.955258	0.691053	0.180956	NRXN1	None
ENSG00000140839	1	10	2.53663	-0.916439	0.933406	1	31	12.4032	-0.870062	0.896616	0.974957	0.990144	0.0299295	0.0473936	NRXN2	None
ENSG00000140848	1	300	532.757	1.3438	0.0190882	1	297	302.763	-0.185088	0.415122	0.152911	0.873496	1.71923	0.381824	GRHPR	None
ENSG00000140853	1	456	455.107	-0.239807	0.447139	1	441	530.399	0.296947	0.19465	0.71949	0.723346	0.349557	0.710747	OTOF	None
ENSG00000140854	1	152	219.284	0.497992	0.134135	1	160	126.781	-0.526451	0.635822	0.424383	0.950893	0.872456	0.196665	COG1	None
ENSG00000140859	1	433	694.737	0.829854	0.0672718	1	416	247.877	-0.866678	0.893939	0.298899	0.990144	1.17217	0.0486921	TSIX	None
ENSG00000140873	1	946	1219.85	0.352628	0.176174	1	780	590.399	-0.640988	0.719586	0.480816	0.964284	0.754057	0.142917	LIPG	None
ENSG00000140876	1	290	174.728	-0.785744	0.830347	1	296	205.409	-0.650436	0.726666	0.927579	0.965634	0.0807403	0.138665	SLC22A14	None
ENSG00000140905	1	175	192.148	0.0474416	0.294896	1	157	202.161	0.168001	0.242806	0.602328	0.772739	0.530331	0.61474	SLC22A13	None
ENSG00000140931	1	94	266.454	1.11667	0.0342883	1	92	117.712	0.195845	0.231757	0.214121	0.765787	1.46485	0.634967	CIAO1	None
ENSG00000140932	1	98	304.895	1.05818	0.0395728	1	96	150.832	0.347	0.17798	0.228152	0.712914	1.4026	0.749628	TGFBRAP1	None
ENSG00000140937	1	617	428.735	-0.600579	0.689583	1	638	352.805	-0.813752	0.85225	0.858789	0.985398	0.161414	0.0694327	HS6ST1	None
ENSG00000140939	1	37	27.1379	-0.519322	0.630746	1	35	24.7079	-0.542065	0.646999	0.828628	0.952718	0.200146	0.189096	NMT2	None
ENSG00000140941	1	141	291.607	0.999639	0.0455392	1	117	231.221	1.01109	0.0443162	0.246006	0.4424	1.34161	1.35344	CD101	None
ENSG00000140943	1	450	743.025	0.891805	0.0585169	1	443	453.324	-0.12828	0.383361	0.277934	0.854897	1.23272	0.416392	STOML1	None
ENSG00000140945	1	5070	4832.74	-0.468792	0.595274	1	4921	4901.26	-0.289953	0.477675	0.810167	0.899305	0.225283	0.320868	RECQL5	None
ENSG00000140948	1	342	258.751	-0.395246	0.545342	1	309	261.65	-0.240522	0.447567	0.779325	0.887897	0.263331	0.349142	RECQL4	None
ENSG00000140950	1	639	956.815	0.77218	0.0763648	1	597	580.783	-0.2519	0.4544	0.321043	0.890069	1.11711	0.342562	GRAP2	None
ENSG00000140955	1	247	249.809	-0.130445	0.384544	1	252	262.285	-0.0758508	0.355409	0.674526	0.841679	0.415054	0.449272	SELENOF	None
ENSG00000140961	1	258	457.924	1.00621	0.0448339	1	235	210.309	-0.382425	0.536855	0.244279	0.919622	1.34839	0.270143	LPXN	None
ENSG00000140968	1	202	111.459	-0.813147	0.851776	1	209	319.395	0.527133	0.126728	0.937887	0.645674	0.0696748	0.897128	ZRANB2	None
ENSG00000140983	1	110	105.616	-0.118273	0.377924	1	104	23.3851	-0.938507	0.950967	0.668665	0.996462	0.422595	0.0218348	TMPRSS11D	None
ENSG00000140986	1	216	297.344	0.452634	0.146325	1	182	128.277	-0.586498	0.679239	0.442962	0.957578	0.83468	0.167978	PEX16	None
ENSG00000140987	1	159	227.299	0.258553	0.208192	1	164	39.4257	-0.935803	0.948813	0.517756	0.996164	0.681536	0.0228194	SNRNP40	None
ENSG00000140988	1	177	208.709	0.135802	0.256039	1	141	59.9281	-0.923529	0.939045	0.568516	0.994634	0.591693	0.0273138	ARHGAP29	None
ENSG00000140990	1	176	247.296	0.481352	0.138513	1	140	63.412	-0.895122	0.916472	0.430918	0.992046	0.85851	0.0378806	MED21	None
ENSG00000140992	1	28	38.5187	0.449068	0.147318	1	5	1.85251	-0.766685	0.815517	0.444603	0.979641	0.831743	0.0885671	FAM189A2	None
ENSG00000140993	1	58	223.767	1.58904	0.00962438	1	43	17.9379	-0.850084	0.880831	0.102971	0.988567	2.01663	0.0551075	TJP2	None
ENSG00000140995	1	212	241.484	0.0568104	0.290598	1	219	462.612	1.10616	0.0351904	0.598038	0.405843	0.536707	1.45358	FADS2	None
ENSG00000141002	1	205	297.449	0.363346	0.172773	1	252	394.142	0.467248	0.142309	0.476731	0.667109	0.762523	0.846769	DDX23	None
ENSG00000141012	1	365	373.089	-0.136756	0.388003	1	378	512.204	0.319488	0.187006	0.677712	0.716009	0.411165	0.728144	CRIPT	None
ENSG00000141013	1	221	182.002	-0.437723	0.573927	1	207	306.3	0.428402	0.153176	0.795128	0.679211	0.241143	0.814808	CYP7B1	None
ENSG00000141026	1	120	256.875	0.92508	0.0542194	1	89	148.595	0.648484	0.0992533	0.266698	0.595397	1.26585	1.00326	HAND1	None
ENSG00000141027	1	334	392.959	0.054543	0.291634	1	254	584.323	0.808794	0.070483	0.599217	0.534399	0.535161	1.15192	ZNF264	None
ENSG00000141030	1	195	149.873	-0.392311	0.543394	1	191	213.369	0.00292506	0.315897	0.778505	0.818142	0.264885	0.500454	NTN1	None
ENSG00000141034	1	42	152.234	2.48563	0.000490977	1	82	762.716	2.99468	6.47829e-05	0.0142501	0.00906836	3.30894	4.18854	KCNK6	CAD only
ENSG00000141040	1	122	117.638	-0.110402	0.373682	1	118	95.2006	-0.284721	0.474437	0.666152	0.898911	0.427498	0.323822	CDYL	None
ENSG00000141052	1	372	331.829	-0.440841	0.576054	1	371	375.735	-0.191044	0.41854	0.79651	0.876293	0.239537	0.378263	CDY2A	None
ENSG00000141068	1	410	536.079	0.296108	0.194938	1	388	256.827	-0.697418	0.762208	0.503391	0.971946	0.710103	0.117926	ECEL1	None
ENSG00000141076	1	207	630.881	1.81097	0.00493919	1	209	66.7364	-0.977492	0.982043	0.0680485	1	2.30634	0.00786966	ABCG2	None
ENSG00000141084	1	124	80.5015	-0.552264	0.654343	1	116	69.1977	-0.586667	0.679363	0.841737	0.957578	0.184194	0.167898	MYLKP1	None
ENSG00000141086	1	44	28.237	-0.485612	0.606981	1	44	36.1572	-0.278747	0.470754	0.815169	0.897841	0.216825	0.327206	OR7E21P	None
ENSG00000141096	1	48	54.5273	0.0598172	0.289228	1	46	21.8618	-0.797153	0.839255	0.597119	0.98351	0.53876	0.0761061	CHST2	None
ENSG00000141098	1	84	53.9145	-0.54892	0.651932	1	77	50.0226	-0.501988	0.618476	0.840738	0.945089	0.185798	0.208677	NCR2	None
ENSG00000141101	1	102	217.414	0.997136	0.0458104	1	66	102.717	0.461806	0.143794	0.246803	0.668237	1.33904	0.842258	NCR1	None
ENSG00000141127	1	272	367.57	0.234957	0.216847	1	249	638.104	1.075	0.0379867	0.528264	0.415859	0.663847	1.42037	NCR1	None
ENSG00000141140	1	137	300.617	1.0784	0.037673	1	137	70.7977	-0.756931	0.807952	0.222481	0.979455	1.42397	0.0926146	NCR1	None
ENSG00000141141	1	70	119.146	0.571731	0.116013	1	71	95.5268	0.261815	0.207015	0.392192	0.736578	0.935494	0.683998	NCR1	None
ENSG00000141150	1	120	71.2989	-0.745656	0.79923	1	120	96.0386	-0.459158	0.588617	0.911726	0.935285	0.0973282	0.230167	NCR1	None
ENSG00000141161	1	136	75.9363	-0.777214	0.823702	1	137	200.244	0.456047	0.14538	0.923897	0.670941	0.08423	0.837496	NCR1	None
ENSG00000141179	1	302	335.443	0.0420592	0.297384	1	287	126.043	-0.843556	0.875683	0.604628	0.987497	0.526682	0.0576531	NCR1	None
ENSG00000141194	1	84	53.1914	-0.605808	0.69344	1	97	168.4	0.627139	0.103708	0.860579	0.605704	0.158991	0.984189	NCR1	None
ENSG00000141198	1	313	122.899	-0.980476	0.984423	1	313	348.516	0.0296	0.303198	0.994528	0.810647	0.00681818	0.518274	NCR1	None
ENSG00000141200	1	157	235.779	0.443941	0.148756	1	172	159.277	-0.172141	0.407751	0.446866	0.86853	0.827527	0.389605	NCR1	None
ENSG00000141219	1	176	202.199	0.0871122	0.276987	1	151	47.8154	-0.813471	0.85203	0.587039	0.985398	0.55754	0.0695452	NCR1	None
ENSG00000141232	1	99	147.861	0.372804	0.169813	1	96	56.5983	-0.572469	0.668993	0.472237	0.957065	0.770028	0.174579	NCR1	None
ENSG00000141252	1	628	1280.73	1.16139	0.030665	1	675	570.658	-0.427671	0.567099	0.200112	0.929451	1.51336	0.246341	NCR1	None
ENSG00000141255	1	360	512.378	0.470895	0.14132	1	331	327.759	-0.162106	0.40209	0.435943	0.865384	0.849798	0.395676	NCR1	None
ENSG00000141258	1	202	350.24	0.872481	0.06114	1	195	460.421	1.55279	0.0106863	0.284537	0.23842	1.21367	1.97117	NCR1	None
ENSG00000141279	1	165	144.743	-0.264064	0.46177	1	197	247.705	0.181469	0.237417	0.728817	0.768324	0.335575	0.624489	NCR1	None
ENSG00000141293	1	689	2132.83	1.82364	0.00474811	1	691	840.751	0.113936	0.265307	0.0663541	0.78678	2.32348	0.576252	NCR1	None
ENSG00000141294	1	156	499.537	1.8185	0.00482489	1	151	155.618	-0.0750824	0.355009	0.0669614	0.841534	2.31651	0.449761	NCR1	None
ENSG00000141295	1	143	480.162	1.75475	0.00587366	1	139	144.785	-0.0582933	0.346343	0.0752169	0.835746	2.23109	0.460494	MED23	None
ENSG00000141298	1	333	749.514	0.895337	0.0580477	1	339	1384.78	1.74311	0.00608601	0.276954	0.179871	1.23621	2.21567	MED17	None
ENSG00000141314	1	210	86.0552	-0.952747	0.962311	1	177	288.267	0.673115	0.0943047	0.986167	0.586222	0.0166844	1.02547	MED26	None
ENSG00000141316	1	242	362.068	0.535718	0.124607	1	252	169.537	-0.669943	0.741357	0.406764	0.967813	0.904456	0.129973	MED27	None
ENSG00000141337	1	499	783.932	0.919719	0.0548934	1	520	484.952	-0.362071	0.52352	0.267958	0.915874	1.26048	0.281067	MED7	None
ENSG00000141338	1	299	209.103	-0.596552	0.686618	1	291	565.712	0.90673	0.0565556	0.857772	0.487304	0.163285	1.24752	QKI	None
ENSG00000141349	1	61	59.5471	-0.165761	0.404146	1	63	100.195	0.478854	0.139179	0.689188	0.66175	0.393461	0.856425	ITM2B	None
ENSG00000141367	1	139	90.3821	-0.451391	0.583274	1	88	31.1332	-0.819874	0.857054	0.802079	0.98635	0.234128	0.0669918	GSTO1	None
ENSG00000141371	1	75	120.881	0.442379	0.149196	1	63	26.6967	-0.547822	0.651141	0.447495	0.952995	0.826244	0.186325	AIM2	None
ENSG00000141376	1	870	1308.81	0.552253	0.120602	1	777	6910.15	3.44824	8.65784e-06	0.400252	0.00214199	0.918646	5.06259	MAP4K4	CAD only
ENSG00000141378	1	100	73.1045	-0.380802	0.535786	1	60	21.078	-0.826557	0.862304	0.77413	0.986799	0.271009	0.0643398	LY86	None
ENSG00000141380	1	215	394.6	0.614854	0.106342	1	243	123.611	-0.715579	0.776088	0.374688	0.973536	0.973293	0.110089	EIF2AK3	None
ENSG00000141384	1	430	531.497	0.140577	0.254046	1	444	366.558	-0.420906	0.562526	0.566979	0.929276	0.595087	0.249858	ITM2A	None
ENSG00000141385	1	203	339.927	0.477705	0.139487	1	204	90.029	-0.740732	0.795429	0.432787	0.977918	0.855467	0.0993987	GGPS1	None
ENSG00000141391	1	180	345.164	1.02546	0.0428204	1	187	194.106	-0.130978	0.384835	0.23877	0.855582	1.36835	0.414726	HOMER3	None
ENSG00000141401	1	363	157.884	-0.953801	0.963152	1	256	259.617	-0.17416	0.408895	0.986507	0.869738	0.0163053	0.388388	HOMER2	None
ENSG00000141404	1	662	520.081	-0.566755	0.664836	1	628	627.873	-0.166834	0.404751	0.848128	0.867107	0.177285	0.392812	HOMER1	None
ENSG00000141424	1	131	60.3042	-0.857493	0.88668	1	127	200.375	0.550247	0.121082	0.954628	0.638121	0.0522333	0.916919	FHL5	None
ENSG00000141425	1	195	58.6201	-0.924019	0.939434	1	194	437.502	0.829686	0.0672968	0.977296	0.522109	0.0271336	1.17201	ARHGEF6	None
ENSG00000141428	1	92	33.917	-0.792335	0.83549	1	94	262.093	1.02043	0.0433393	0.930092	0.438898	0.0780587	1.36312	RASAL2	None
ENSG00000141429	1	329	349.377	-0.021006	0.327583	1	387	321.369	-0.310267	0.490362	0.629713	0.904723	0.484679	0.309483	PICK1	None
ENSG00000141431	1	362	701.752	0.905148	0.0567608	1	362	584.449	0.616408	0.106006	0.273683	0.610882	1.24595	0.974669	HAND2	None
ENSG00000141433	1	219	335.508	0.451981	0.146507	1	201	118.283	-0.645471	0.722942	0.443251	0.964655	0.834142	0.140896	AKAP7	None
ENSG00000141434	1	157	182.974	0.0732648	0.283152	1	150	266.263	0.77522	0.0758615	0.591769	0.551689	0.54798	1.11998	IL27RA	None
ENSG00000141437	1	112	213.582	0.827425	0.0676359	1	115	101.224	-0.31072	0.490647	0.299869	0.904763	1.16982	0.309231	IL27RA	None
ENSG00000141441	1	785	952.046	0.206568	0.227598	1	802	662.927	-0.488464	0.608976	0.538723	0.941793	0.642831	0.2154	SH3BP5	None
ENSG00000141446	1	89	35.7853	-0.752621	0.804615	1	75	7.10647	-0.997842	0.998278	0.915109	1	0.094412	0.00074832	PCYT1B	None
ENSG00000141447	1	515	561.934	-0.0129022	0.323595	1	448	403.799	-0.430289	0.568874	0.626366	0.929451	0.489999	0.244984	CHST3	None
ENSG00000141448	1	71	47.7778	-0.706535	0.769167	1	80	129.13	0.693668	0.0903285	0.898296	0.576841	0.11398	1.04418	EIF4E2	None
ENSG00000141449	1	285	171.36	-0.652548	0.728252	1	246	47.0688	-0.994273	0.995431	0.87767	1	0.137719	0.00198899	AKAP6	None
ENSG00000141452	1	141	621.919	2.12357	0.00178669	1	141	230.029	0.549122	0.121352	0.0355173	0.638542	2.74795	0.915952	THEMIS2	None
ENSG00000141456	1	185	91.0019	-0.694407	0.759915	1	204	164.403	-0.281105	0.472206	0.894058	0.898307	0.119235	0.325869	ATG5	None
ENSG00000141458	1	222	985.1	2.17352	0.00150602	1	227	339.457	0.437869	0.150471	0.0314303	0.678451	2.82217	0.822546	ROCK2	None
ENSG00000141469	1	260	139.744	-0.76107	0.81116	1	288	161.263	-0.750409	0.802903	0.917601	0.979203	0.0908937	0.0953367	NAPSA	None
ENSG00000141480	1	140	67.4558	-0.754639	0.806177	1	135	119.031	-0.173055	0.408268	0.91608	0.869072	0.0935698	0.389054	MED20	None
ENSG00000141485	1	256	215.665	-0.517551	0.629487	1	236	202.513	-0.480414	0.603352	0.82791	0.940267	0.201013	0.219429	CABP1	None
ENSG00000141497	1	155	89.5725	-0.830001	0.865011	1	148	127.042	-0.388417	0.540814	0.943531	0.92072	0.0629786	0.266952	MAPK8IP1	None
ENSG00000141499	1	132	421.444	2.26417	0.00109784	1	144	85.6811	-0.803553	0.844261	0.0254604	0.983859	2.95946	0.0735235	ONECUT2	None
ENSG00000141503	1	252	379.18	0.484997	0.137545	1	228	242.932	-0.0412243	0.337672	0.4297	0.830021	0.861556	0.471505	SLC25A27	None
ENSG00000141504	1	83	179.765	1.12105	0.0339175	1	83	121.83	0.45267	0.146315	0.212563	0.672281	1.46958	0.83471	STX8	None
ENSG00000141505	1	82	167.032	1.14818	0.0316991	1	71	103.878	0.514974	0.129779	0.204452	0.64958	1.49895	0.886795	CHST10	None
ENSG00000141506	1	261	255.597	-0.226725	0.43936	1	250	196.921	-0.571494	0.668283	0.713964	0.957065	0.35718	0.17504	PIGL	None
ENSG00000141510	1	203	608.162	1.58721	0.00967559	1	203	190.29	-0.237006	0.445467	0.103128	0.88762	2.01432	0.351185	PIGB	None
ENSG00000141519	1	372	251.01	-0.664817	0.737487	1	355	118.196	-0.984479	0.987616	0.881949	1	0.132245	0.00541171	PGS1	None
ENSG00000141522	1	95	106.398	0.0743718	0.282656	1	52	33.4469	-0.204359	0.426241	0.591233	0.879894	0.548742	0.370345	PSMF1	None
ENSG00000141524	1	164	243.099	0.614348	0.106452	1	145	101.455	-0.721997	0.78101	0.374688	0.973713	0.972847	0.107344	KIF23	None
ENSG00000141526	1	104	94.8078	-0.237772	0.445924	1	115	49.7811	-0.661669	0.735114	0.718237	0.966912	0.350739	0.133645	AKAP5	None
ENSG00000141527	1	257	153.663	-0.823667	0.860032	1	249	104.235	-0.969033	0.975296	0.941338	1	0.0654852	0.0108637	TBX4	None
ENSG00000141540	1	222	124.608	-0.875859	0.901204	1	225	151.639	-0.717931	0.77789	0.960734	0.973536	0.0451769	0.109082	SLC4A7	None
ENSG00000141542	1	253	211.025	-0.483959	0.605826	1	231	113.984	-0.921312	0.937281	0.814995	0.99443	0.217652	0.0281301	SLC4A8	None
ENSG00000141543	1	186	124.671	-0.586375	0.679149	1	152	97.2856	-0.664577	0.737306	0.855133	0.967095	0.168035	0.132352	MYOT	None
ENSG00000141551	1	98	100.724	-0.0897406	0.362686	1	82	42.4502	-0.627766	0.709719	0.657911	0.963115	0.44047	0.148914	MAGED1	None
ENSG00000141552	1	77	66.8248	-0.196782	0.421849	1	33	21.0702	-0.207738	0.428208	0.702594	0.880957	0.374843	0.368345	RPH3AL	None
ENSG00000141556	1	632	305.254	-0.835987	0.869721	1	638	580.599	-0.263114	0.461192	0.946242	0.894158	0.0606201	0.336119	RPH3AL	None
ENSG00000141560	1	199	95.1927	-0.816206	0.854175	1	178	63.1327	-0.91068	0.928828	0.938978	0.993441	0.068453	0.0320648	RPH3AL	None
ENSG00000141562	1	208	137.706	-0.58341	0.676978	1	186	169.136	-0.228533	0.44043	0.854397	0.885642	0.169425	0.356123	XAGE2	None
ENSG00000141564	1	1541	3106.25	1.4445	0.0145054	1	1468	3002.27	1.46715	0.0136192	0.131227	0.27082	1.83847	1.86585	PAGE4	None
ENSG00000141568	1	573	511.284	-0.423685	0.564402	1	561	551.156	-0.240511	0.44756	0.790995	0.887897	0.248411	0.349149	ADAMTS4	None
ENSG00000141569	1	123	84.3346	-0.468357	0.594973	1	124	699.508	2.24262	0.00118435	0.809953	0.0629099	0.225502	2.92652	ADAMTS3	None
ENSG00000141570	1	64	88.029	0.406026	0.159716	1	51	65.6518	0.229633	0.218835	0.461947	0.749738	0.796651	0.659884	ADAMTS2	None
ENSG00000141574	1	155	246.797	0.460731	0.144089	1	131	68.1055	-0.552407	0.654447	0.439125	0.953806	0.841369	0.184125	ADAMTS2	None
ENSG00000141576	1	262	284.224	-0.0309067	0.332499	1	272	384.455	0.412769	0.157724	0.633209	0.685412	0.47821	0.802103	ADAMTS1	None
ENSG00000141577	1	261	320.244	0.164382	0.244269	1	246	167.528	-0.662856	0.736008	0.557275	0.966912	0.612131	0.133117	PMPCB	None
ENSG00000141579	1	161	104.182	-0.531438	0.639383	1	159	93.8714	-0.594173	0.68487	0.833672	0.958977	0.194239	0.164392	FXR2	None
ENSG00000141580	1	234	247.32	-0.0944304	0.365164	1	233	218.172	-0.289981	0.477692	0.660305	0.899305	0.437512	0.320852	GAL3ST1	None
ENSG00000141582	1	75	149.829	1.05405	0.039971	1	73	92.5533	0.193417	0.232706	0.229685	0.765828	1.39826	0.633193	STXBP5L	None
ENSG00000141622	1	386	334.358	-0.514643	0.627423	1	391	369.294	-0.336645	0.507103	0.826617	0.911019	0.202439	0.294904	LITAF	None
ENSG00000141627	1	909	790.261	-0.244453	0.449921	1	869	628.682	-0.432851	0.570613	0.720517	0.929451	0.346864	0.243658	SPTLC2	None
ENSG00000141639	1	425	500.345	0.149705	0.250265	1	448	509.668	0.0710973	0.284126	0.56394	0.797889	0.601599	0.54649	GDF15	None
ENSG00000141642	1	79	37.496	-0.779717	0.825651	1	87	85.2949	-0.0944937	0.365197	0.924874	0.846881	0.0832036	0.437473	TBPL1	None
ENSG00000141644	1	100	114.656	0.0851261	0.277866	1	91	47.9483	-0.686015	0.753532	0.587616	0.971393	0.556165	0.122898	NPEPPS	None
ENSG00000141646	1	155	81.283	-0.691653	0.757818	1	159	223.946	0.323738	0.18559	0.892886	0.715495	0.120435	0.731445	EEF1E1	None
ENSG00000141655	1	353	864.053	1.74942	0.00597012	1	314	338.328	-0.0381964	0.336148	0.0758102	0.829227	2.22402	0.473469	SCAMP1	None
ENSG00000141664	1	204	337.744	0.613307	0.106678	1	161	149	-0.262194	0.460632	0.375025	0.89376	0.971926	0.336646	TECR	None
ENSG00000141665	1	284	228.794	-0.270403	0.465636	1	288	352.814	0.106634	0.268452	0.730697	0.788122	0.331953	0.571133	VPS4B	None
ENSG00000141668	1	329	512.262	0.61057	0.107273	1	290	172.148	-0.79518	0.837713	0.376165	0.983496	0.969508	0.076905	MPDU1	None
ENSG00000141682	1	86	75.0461	-0.30688	0.488234	1	80	45.5113	-0.756016	0.807243	0.745837	0.979455	0.311372	0.0929955	GOSR1	None
ENSG00000141696	1	117	71.2626	-0.725438	0.783653	1	109	268.575	1.35938	0.0183054	0.90448	0.302683	0.105876	1.73742	TMEM59	None
ENSG00000141698	1	127	54.9816	-0.787128	0.831426	1	121	292.823	0.922578	0.0545331	0.928126	0.481461	0.0801762	1.26334	BAG5	None
ENSG00000141699	1	109	767.833	2.63208	0.000281143	1	112	716.836	2.3633	0.000770174	0.00961341	0.0478594	3.55107	3.11341	BAG4	T2D only
ENSG00000141720	1	150	199.331	0.326192	0.184776	1	143	205.951	0.486092	0.137255	0.491534	0.659933	0.733354	0.862473	BAG3	None
ENSG00000141736	1	146	236.819	0.49455	0.135032	1	145	302.769	0.809409	0.0703874	0.426246	0.534399	0.869563	1.15251	BAG2	None
ENSG00000141738	1	60	50.6126	-0.35831	0.521075	1	57	75.6871	0.230694	0.218437	0.764306	0.74898	0.2831	0.660673	POLR1C	None
ENSG00000141741	1	52	54.3886	-0.0850388	0.360212	1	50	71.408	0.322043	0.186154	0.655989	0.715495	0.443442	0.730128	ZNF254	None
ENSG00000141744	1	109	189.247	0.509504	0.13117	1	108	235.012	0.791849	0.0731571	0.419519	0.540768	0.882165	1.13574	GMFG	None
ENSG00000141748	1	170	122.319	-0.557567	0.658176	1	173	81.9034	-0.870079	0.896629	0.843985	0.990144	0.181658	0.0473873	PTGES	None
ENSG00000141750	1	98	122.985	0.266763	0.20524	1	84	77.1878	-0.302312	0.485372	0.514295	0.902202	0.687738	0.313925	TP53I11	None
ENSG00000141753	1	96	243.399	1.32487	0.020079	1	93	32.7284	-0.9643	0.971522	0.157291	0.999674	1.69726	0.0125475	EI24	None
ENSG00000141756	1	129	72.0238	-0.728264	0.785825	1	121	311.991	1.23113	0.0256728	0.905746	0.350031	0.104674	1.59053	TP53I3	None
ENSG00000141759	1	283	126.295	-0.829512	0.864627	1	285	193.136	-0.534232	0.641382	0.943277	0.951752	0.0631714	0.192884	CIR1	None
ENSG00000141837	1	1376	1356.37	-0.296855	0.481965	1	1331	1140.05	-0.668951	0.740607	0.742022	0.967813	0.316984	0.130412	NRG2	None
ENSG00000141854	1	85	60.1402	-0.571881	0.668565	1	55	45.6748	-0.32274	0.498241	0.849634	0.908055	0.174857	0.302561	IGDCC3	None
ENSG00000141867	1	130	159.222	0.192805	0.232946	1	117	78.7475	-0.552243	0.654329	0.543771	0.953806	0.632745	0.184204	RAB3D	None
ENSG00000141873	1	159	326.433	1.0275	0.0426112	1	138	34.2933	-0.987083	0.989694	0.23822	1	1.37048	0.00449899	APBA3	None
ENSG00000141905	1	451	320.772	-0.814729	0.853016	1	361	274.36	-0.710574	0.772255	0.938611	0.973202	0.0690427	0.112239	CXCL14	None
ENSG00000141933	1	177	245.898	0.584646	0.113047	1	53	91.6624	0.625209	0.104118	0.387509	0.606562	0.946742	0.982474	ATP6V1G1	None
ENSG00000141934	1	107	55.6473	-0.835916	0.869665	1	66	39.4261	-0.776389	0.82306	0.946242	0.981099	0.0606479	0.0845686	ATP5MF	None
ENSG00000141946	1	155	92.2891	-0.653075	0.728648	1	186	63.7562	-0.921037	0.937062	0.877891	0.994393	0.137482	0.0282316	SPAG7	None
ENSG00000141956	1	532	340.849	-0.817028	0.85482	1	532	445.875	-0.492854	0.612053	0.939048	0.942682	0.0681253	0.213211	MRPL33	None
ENSG00000141959	1	233	186.664	-0.517302	0.62931	1	242	157.499	-0.759003	0.809557	0.827808	0.979468	0.201135	0.0917524	SEC22B	None
ENSG00000141965	1	141	172.158	0.124881	0.260639	1	138	127.295	-0.248619	0.452424	0.573259	0.889704	0.58396	0.344455	MACROH2A1	None
ENSG00000141968	1	383	233.427	-0.885731	0.909025	1	365	471.833	0.358764	0.174221	0.964549	0.707449	0.0414244	0.758899	ATP5MJ	None
ENSG00000141971	1	205	743.879	1.98307	0.00285372	1	162	225.329	0.369056	0.170982	0.0472768	0.704098	2.54459	0.767051	CHD1L	None
ENSG00000141977	1	149	114.914	-0.472923	0.59814	1	148	142.265	-0.201623	0.424651	0.811186	0.879375	0.223197	0.371967	VPS26A	None
ENSG00000141985	1	203	152.116	-0.594524	0.685128	1	191	222.224	0.0728872	0.283322	0.857714	0.796966	0.164229	0.54772	CCL4L2 CCL4L1	None
ENSG00000141994	1	142	80.834	-0.784954	0.829732	1	138	98.7116	-0.541461	0.646565	0.927268	0.952718	0.0810623	0.189388	CCL4L2	None
ENSG00000142002	1	210	105.629	-0.873921	0.89967	1	204	207.861	-0.0994876	0.367848	0.960363	0.84832	0.045917	0.434332	CCL4L2 CCL4L1	None
ENSG00000142025	1	75	76.6901	0.00307864	0.315823	1	75	45.1351	-0.338161	0.508074	0.619511	0.911252	0.500556	0.294073	CCL4L2	None
ENSG00000142039	1	86	44.5437	-0.615315	0.700471	1	78	754.202	2.86219	0.000112377	0.863701	0.0130465	0.15461	3.94932	MINPP1	None
ENSG00000142046	1	129	353.581	1.52057	0.0117166	1	121	1271.93	4.56792	2.57805e-08	0.11613	1.85123e-05	1.9312	7.58871	H6PD	CAD only
ENSG00000142065	1	143	88.543	-0.488285	0.60885	1	145	254.953	0.505371	0.132229	0.816369	0.652661	0.215489	0.878674	BCAR1	None
ENSG00000142082	1	214	285.239	0.216722	0.22371	1	206	337.023	0.470581	0.141405	0.53454	0.665506	0.650314	0.849537	BCAR1	None
ENSG00000142089	1	172	144.075	-0.530441	0.63867	1	86	114.971	0.327255	0.184424	0.833317	0.715455	0.194723	0.734182	GTPBP1	None
ENSG00000142102	1	181	123.89	-0.744502	0.798339	1	125	176.404	0.392272	0.16384	0.911307	0.693663	0.0978128	0.78558	GABBR2	None
ENSG00000142149	1	620	903.052	0.760528	0.0783184	1	639	709.293	0.0284657	0.303731	0.325565	0.810647	1.10614	0.517511	GTF2IRD1	None
ENSG00000142156	1	219	124.896	-0.740356	0.795139	1	213	73.5492	-0.953824	0.96317	0.910008	0.998746	0.0995571	0.0162969	GOSR2	None
ENSG00000142163	1	102	28.2529	-0.936842	0.949641	1	99	27.3206	-0.899404	0.919871	0.981784	0.992046	0.0224406	0.0362732	NR1D1	None
ENSG00000142166	1	196	281.655	0.358376	0.174344	1	204	93.961	-0.843462	0.875609	0.479136	0.987497	0.758592	0.0576897	GDF3	None
ENSG00000142168	1	94	93.6925	-0.114883	0.376094	1	99	164.566	0.587029	0.112506	0.667983	0.623351	0.424704	0.948824	CLOCK	None
ENSG00000142173	1	311	613.712	1.26547	0.0234841	1	269	174.984	-0.752286	0.804356	0.171255	0.979236	1.62923	0.0945519	SPAG6	None
ENSG00000142178	1	179	343.741	1.23023	0.0257323	1	180	273.475	0.69842	0.0894284	0.181202	0.575515	1.58952	1.04852	BABAM2	None
ENSG00000142182	1	196	100.297	-0.905055	0.924358	1	230	123.122	-0.899328	0.919811	0.971089	0.992046	0.0341597	0.0363015	CDC42BPB	None
ENSG00000142185	1	260	317.793	0.210476	0.226096	1	213	365.092	0.717796	0.0858339	0.536903	0.574591	0.645707	1.06634	SOX13	None
ENSG00000142186	1	41	370.348	4.33599	9.50222e-08	1	45	93.6681	0.951133	0.0510413	1.47781e-05	0.467822	7.02217	1.29208	PREPL	T2D only
ENSG00000142188	1	212	113.595	-0.693681	0.759362	1	189	347.7	0.683468	0.0922844	0.893888	0.581475	0.119551	1.03487	APOBEC3B	None
ENSG00000142192	1	698	577.146	-0.535342	0.642176	1	676	602.532	-0.413374	0.557455	0.835655	0.926985	0.192346	0.25379	ENTPD4	None
ENSG00000142197	1	609	994.598	0.820512	0.0686811	1	623	681.828	-0.0334008	0.333744	0.303148	0.827659	1.16316	0.476586	RBM39	None
ENSG00000142207	1	236	882.132	1.58427	0.00975854	1	218	145.467	-0.431968	0.570013	0.103727	0.929451	2.01062	0.244115	KIF20B	None
ENSG00000142208	1	160	146.602	-0.277929	0.470251	1	114	37.0796	-0.946582	0.957399	0.734334	0.997885	0.327671	0.0189069	CREB5	None
ENSG00000142224	1	176	123.593	-0.652013	0.72785	1	158	292.231	0.995077	0.0460345	0.877514	0.44963	0.137958	1.33692	MAD2L1BP	None
ENSG00000142227	1	164	194.524	0.0933639	0.274234	1	166	78.9541	-0.817229	0.854978	0.585171	0.986245	0.561879	0.0680452	PRDX6	None
ENSG00000142230	1	120	688.697	3.2432	2.20357e-05	1	99	174.152	0.741261	0.0816378	0.00136188	0.564675	4.65687	1.08811	WTAP	T2D only
ENSG00000142233	1	85	59.5476	-0.573588	0.669807	1	74	113.05	0.470822	0.141339	0.850407	0.665506	0.17405	0.849737	AKAP12	None
ENSG00000142235	1	102	228.926	1.08062	0.0374689	1	90	67.3936	-0.39348	0.544169	0.222162	0.921831	1.42633	0.264266	IER2	None
ENSG00000142252	1	111	81.4593	-0.454553	0.585446	1	90	52.363	-0.646412	0.723648	0.803755	0.96482	0.232513	0.140473	CYTIP	None
ENSG00000142273	1	123	210.597	0.615196	0.106268	1	125	369.836	1.40506	0.0161696	0.374631	0.29069	0.973596	1.7913	OR1R1P	None
ENSG00000142279	1	147	174.325	0.102882	0.270079	1	108	106.951	-0.194672	0.420631	0.58169	0.877775	0.56851	0.376099	SMAD5-AS1	None
ENSG00000142303	1	180	143.047	-0.626762	0.708971	1	125	141.644	0.0369787	0.299746	0.867547	0.809284	0.149371	0.523247	PITPNM1	None
ENSG00000142319	1	285	305.79	-0.0575792	0.345977	1	231	137.524	-0.878754	0.903496	0.64415	0.991403	0.460952	0.0440737	PDIA4	None
ENSG00000142327	1	134	140.129	-0.126253	0.382256	1	138	160.333	0.0569487	0.290535	0.67246	0.803666	0.417645	0.536802	NFE2L3	None
ENSG00000142330	1	233	278.846	0.152724	0.249024	1	234	326.947	0.420921	0.15534	0.562516	0.682446	0.603759	0.808718	RNF14	None
ENSG00000142347	1	235	188.529	-0.465001	0.592651	1	186	453.375	1.23783	0.0252324	0.808721	0.347568	0.227201	1.59804	VPS9D1	None
ENSG00000142405	1	304	516.297	0.956292	0.0504308	1	270	286.009	-0.0621089	0.3483	0.25813	0.837926	1.2973	0.458046	CARTPT	None
