## Supplementary Table S1 for "A versatile data repository for GWAS summary statistics-based downstream genomic analysis of human complex traits" (part 2 of 3)

### Sheet: Sheet1 (continued)
EnsemblID	Chr_T2D	m_T2D	X2_T2D	z_T2D	p_T2D	Chr_CAD	m_CAD	X2_CAD	z_CAD	p_CAD	p_adj_T2D	p_adj_CAD	logp_T2D	logp_CAD	GeneSymbol	Category
ENSG00000142408	1	150	116.233	-0.552315	0.654381	1	118	60.9944	-0.807449	0.84731	0.841737	0.984814	0.184169	0.0719575	RAB36	None
ENSG00000142409	1	263	312.85	0.171206	0.241516	1	172	201.988	0.120582	0.262466	0.553947	0.784349	0.617054	0.580927	RIN1	None
ENSG00000142444	1	66	54.775	-0.257008	0.457487	1	69	1096.7	4.65289	1.57775e-08	0.726461	1.39641e-05	0.339622	7.80196	NCOR1	CAD only
ENSG00000142449	1	486	625.142	0.380902	0.167309	1	480	451.244	-0.335058	0.506088	0.470316	0.910512	0.77648	0.295774	NCOR2	None
ENSG00000142453	1	112	80.1261	-0.436819	0.573311	1	116	1571.14	4.44185	5.27293e-08	0.794763	3.19474e-05	0.241609	7.27795	GDA	CAD only
ENSG00000142459	1	177	443.297	1.3919	0.0167612	1	165	210.458	0.177877	0.238846	0.142372	0.769737	1.7757	0.621883	RNF7	None
ENSG00000142484	1	158	121.683	-0.561616	0.661108	1	155	77.088	-0.925132	0.940319	0.845946	0.994634	0.179728	0.0267246	MTRF1	None
ENSG00000142494	1	189	166.92	-0.322163	0.497875	1	143	191.296	0.373162	0.169702	0.751249	0.702521	0.30288	0.770313	TRAF4	None
ENSG00000142507	1	119	97.9521	-0.42834	0.567553	1	111	56.0516	-0.852795	0.88297	0.79235	0.988957	0.245994	0.054054	ABCG1	None
ENSG00000142511	1	156	144.367	-0.37978	0.535113	1	108	90.003	-0.517378	0.629364	0.773879	0.948304	0.271555	0.201098	CELSR1	None
ENSG00000142512	1	173	146.551	-0.367416	0.527005	1	176	162.17	-0.24385	0.44956	0.768239	0.888578	0.278185	0.347213	KLK4	None
ENSG00000142513	1	187	138.726	-0.630636	0.711857	1	162	119.902	-0.578937	0.673709	0.868673	0.957065	0.147608	0.171528	TCL1B	None
ENSG00000142515	1	229	138.002	-0.851265	0.881763	1	209	255.972	0.214507	0.224554	0.951872	0.757949	0.0546483	0.648679	AATK	None
ENSG00000142528	1	132	60.9877	-0.780355	0.826147	1	108	76.4314	-0.494304	0.61307	0.925129	0.942939	0.0829425	0.21249	GUCA1C	None
ENSG00000142530	1	117	55.4319	-0.852327	0.882601	1	120	200.548	0.596483	0.110381	0.952511	0.618843	0.0542357	0.957106	SNCAIP	None
ENSG00000142534	1	103	356.08	1.53203	0.0113406	1	96	69.1073	-0.377103	0.533352	0.114243	0.918127	1.94536	0.272986	RGS6	None
ENSG00000142538	1	88	124.02	0.328858	0.183895	1	88	57.1219	-0.502782	0.619035	0.490444	0.945089	0.735431	0.208284	CLCA3P	None
ENSG00000142541	1	103	384.519	1.77204	0.00557065	1	96	60.4818	-0.548924	0.651935	0.0729756	0.953393	2.25409	0.185796	GNA14	None
ENSG00000142544	1	163	140.464	-0.467611	0.594456	1	152	95.4526	-0.835921	0.869669	0.80976	0.987175	0.22588	0.0606462	NUP155	None
ENSG00000142546	1	168	310.363	0.63384	0.102292	1	166	245.059	0.331235	0.183112	0.368428	0.715455	0.990157	0.737284	SEC24C	None
ENSG00000142549	1	123	331.556	1.57264	0.0100926	1	123	61.6937	-0.834186	0.868303	0.105942	0.987175	1.996	0.0613287	TESMIN	None
ENSG00000142552	1	152	345.094	0.798369	0.0721186	1	152	159.876	0.016054	0.309604	0.311095	0.814085	1.14195	0.509194	CLCA2	None
ENSG00000142556	1	174	328.413	0.726418	0.0842723	1	175	320.355	0.679265	0.0931004	0.3371	0.583646	1.07432	1.03105	ISG15	None
ENSG00000142583	1	287	126.247	-0.964091	0.971355	1	299	424.875	0.460304	0.144206	0.988641	0.66919	0.0126221	0.841015	FEZ2	None
ENSG00000142599	1	669	1077.25	0.600696	0.109444	1	676	1319.48	0.91369	0.0556598	0.380747	0.485314	0.960807	1.25446	FEZ1 STT3A-AS1	None
ENSG00000142606	1	227	125.278	-0.594665	0.685232	1	190	102.41	-0.617207	0.701873	0.857714	0.961364	0.164163	0.153741	ARHGEF10	None
ENSG00000142609	1	347	154.53	-0.917267	0.934064	1	234	258.162	-0.00841078	0.321398	0.975209	0.821633	0.0296235	0.492957	ARHGEF10	None
ENSG00000142611	1	1300	1086.68	-0.728904	0.786317	1	1215	1882.05	1.38369	0.0171399	0.905821	0.293818	0.104402	1.76599	ZNF592	None
ENSG00000142615	1	147	232.635	0.681626	0.0926414	1	134	119.178	-0.320927	0.497092	0.35361	0.907704	1.0332	0.303563	IKBKE	None
ENSG00000142619	1	295	262.566	-0.37481	0.531846	1	295	239.638	-0.507158	0.622125	0.771956	0.946623	0.274214	0.206123	MORF4L2	None
ENSG00000142621	1	620	866.484	0.63544	0.101957	1	595	491.282	-0.56243	0.661698	0.36814	0.956241	0.991583	0.17934	SH3PXD2A	None
ENSG00000142623	1	307	480.352	0.693098	0.0904368	1	275	390.425	0.49298	0.135442	0.349072	0.65851	1.04365	0.868246	MICAL2	None
ENSG00000142627	1	186	384.788	0.975507	0.0482106	1	167	401.156	1.12075	0.0339427	0.251735	0.400536	1.31686	1.46925	CTR9	None
ENSG00000142632	1	153	181.377	0.0914126	0.275091	1	158	914.842	2.52531	0.000422989	0.58557	0.0328253	0.560523	3.37367	PPM1F	None
ENSG00000142634	1	173	196.718	0.0681884	0.285436	1	162	126.357	-0.496465	0.614588	0.594	0.943147	0.544492	0.211416	GCC2	None
ENSG00000142655	1	394	615.818	0.558978	0.119001	1	388	480.982	0.165085	0.243984	0.39672	0.773519	0.924448	0.612638	RALGPS1	None
ENSG00000142657	1	159	145.733	-0.232287	0.442658	1	159	192.417	0.12038	0.262552	0.715813	0.784349	0.353932	0.580785	MTFR1	None
ENSG00000142661	1	249	283.864	0.0513124	0.293115	1	232	158.481	-0.62548	0.708017	0.600477	0.962878	0.532962	0.149956	PLCH2	None
ENSG00000142669	1	131	371.884	1.19186	0.0283897	1	88	50.9218	-0.503032	0.619212	0.191717	0.945089	1.54684	0.208161	PLCH2	None
ENSG00000142675	1	136	488.179	1.88009	0.00397564	1	123	128.358	-0.0544325	0.344369	0.0593378	0.834318	2.40059	0.462976	TTC37	None
ENSG00000142676	1	81	56.549	-0.527727	0.636732	1	96	97.6447	-0.119503	0.37859	0.832151	0.854045	0.196044	0.421831	HS2ST1	None
ENSG00000142677	1	179	353.103	1.1383	0.0324924	1	151	56.9088	-0.969097	0.975347	0.207964	1	1.48822	0.0108409	TTLL4	None
ENSG00000142684	1	96	340.187	1.79338	0.00521599	1	87	93.5936	-0.0104094	0.322374	0.0701677	0.821905	2.28266	0.49164	SOCS5	None
ENSG00000142686	1	52	54.9911	-0.00661962	0.320525	1	40	21.7019	-0.648115	0.724924	0.623994	0.965042	0.494139	0.139707	MDC1	None
ENSG00000142687	1	137	257.949	0.655546	0.0978137	1	109	43.6074	-0.780472	0.826239	0.361566	0.981488	1.0096	0.0828944	MDC1	None
ENSG00000142694	1	54	199.004	1.67833	0.00739911	1	46	24.8911	-0.679296	0.748434	0.0865745	0.970093	2.13082	0.125846	MDC1	None
ENSG00000142698	1	273	188.642	-0.722784	0.781615	1	229	143.584	-0.79573	0.838142	0.903003	0.983496	0.107007	0.0766823	MDC1	None
ENSG00000142700	1	125	577.984	1.66206	0.00776636	1	125	168.343	0.222135	0.221657	0.0895209	0.753396	2.10978	0.654319	MDC1	None
ENSG00000142731	1	52	23.1096	-0.809931	0.849255	1	60	172.076	1.17534	0.0296044	0.936916	0.375053	0.0709617	1.52864	MDC1	None
ENSG00000142733	1	98	203.975	1.122	0.0338376	1	95	105.931	-0.016721	0.32547	0.212374	0.822514	1.4706	0.487489	MDC1	None
ENSG00000142748	1	79	203.821	1.69084	0.00712718	1	77	95.0934	0.154906	0.248129	0.0845149	0.775923	2.14708	0.605323	MDC1	None
ENSG00000142751	1	70	218.396	1.31935	0.0203758	1	73	70.4035	-0.106279	0.371471	0.158589	0.850883	1.69089	0.430075	IQCB1	None
ENSG00000142765	1	106	185.393	0.72479	0.0845654	1	105	119.552	0.0152113	0.310005	0.337667	0.814194	1.07281	0.508631	ZNF516	None
ENSG00000142784	1	156	229.427	0.357946	0.174481	1	161	171.083	-0.0589792	0.346694	0.479136	0.835929	0.758252	0.460053	PDE4DIP	None
ENSG00000142789	1	165	296.472	0.723151	0.0848612	1	209	378.606	0.73964	0.0819223	0.338397	0.56527	1.07129	1.0866	CEP135	None
ENSG00000142794	1	236	206.282	-0.323845	0.498942	1	215	248.586	0.047087	0.295059	0.751549	0.804803	0.30195	0.53009	LPIN2	None
ENSG00000142798	1	405	898.847	1.58495	0.00973936	1	396	775.01	1.37323	0.0176333	0.103637	0.298522	2.01147	1.75367	MARF1	None
ENSG00000142856	1	395	414.739	-0.0618859	0.348186	1	358	228.749	-0.521552	0.632331	0.645848	0.949992	0.458189	0.199055	MARF1	None
ENSG00000142864	1	119	81.9882	-0.436576	0.573146	1	123	82.0575	-0.474891	0.599508	0.79468	0.938714	0.241735	0.222205	DZIP3	None
ENSG00000142867	1	145	179.986	0.145871	0.251848	1	153	78.0025	-0.84928	0.880197	0.565226	0.988504	0.598861	0.0554202	SAFB2	None
ENSG00000142871	1	88	50.1475	-0.808765	0.848341	1	74	66.9337	-0.338236	0.508123	0.936574	0.911252	0.0714294	0.294031	ZNF432	None
ENSG00000142875	1	245	321.4	0.274498	0.202487	1	247	401.075	0.584242	0.113139	0.512011	0.624223	0.693603	0.946389	EIF5B	None
ENSG00000142892	1	368	449.812	0.124314	0.26088	1	385	334.972	-0.330656	0.503276	0.573571	0.909537	0.58356	0.298194	IPO13	None
ENSG00000142910	1	132	84.4339	-0.706689	0.769285	1	96	142.476	0.506204	0.132015	0.898296	0.652269	0.113913	0.879377	WSCD2	None
ENSG00000142920	1	97	145.222	0.388969	0.164842	1	97	63.5905	-0.46814	0.594823	0.467996	0.936606	0.782932	0.225612	SDC3	None
ENSG00000142937	1	50	25.4909	-0.733853	0.790126	1	66	193.833	1.24416	0.0248218	0.907468	0.346719	0.102304	1.60517	SLC25A44	None
ENSG00000142945	1	100	59.3787	-0.722261	0.781213	1	120	281.917	1.10447	0.0353371	0.902812	0.405879	0.107231	1.45177	KIAA0040	None
ENSG00000142949	1	271	220.272	-0.334339	0.505627	1	277	259.302	-0.191105	0.418576	0.755072	0.876293	0.296169	0.378226	TTI1	None
ENSG00000142959	1	48	23.1838	-0.737122	0.792645	1	68	247.978	1.55564	0.0105993	0.908476	0.238121	0.100922	1.97472	PPIP5K1	None
ENSG00000142961	1	100	59.8592	-0.573095	0.669449	1	91	181.788	0.735705	0.082616	0.850264	0.566192	0.174283	1.08294	PHF14	None
ENSG00000142973	1	185	285.101	0.674763	0.0939807	1	194	375.123	1.10572	0.0352285	0.355796	0.405843	1.02696	1.45311	FAM53B	None
ENSG00000143001	1	182	99.8895	-0.676829	0.746566	1	179	302.937	0.53378	0.125084	0.886808	0.644465	0.126932	0.902799	DEPDC5	None
ENSG00000143006	1	114	38.8995	-0.90491	0.924243	1	121	74.134	-0.58614	0.678977	0.971021	0.957578	0.0342138	0.168145	KDM4A	None
ENSG00000143013	1	161	107.195	-0.678808	0.748065	1	161	146.528	-0.31108	0.490874	0.887824	0.904896	0.126061	0.30903	N4BP1	None
ENSG00000143028	1	96	285.946	1.05316	0.0400573	1	95	265.962	0.972997	0.0484959	0.229906	0.457845	1.39732	1.3143	LRRC14	None
ENSG00000143032	1	105	144.769	0.326773	0.184584	1	113	107.81	-0.231487	0.442183	0.491513	0.886608	0.733807	0.354398	CLINT1	None
ENSG00000143033	1	180	443.939	1.45331	0.014155	1	179	254.097	0.399112	0.16178	0.129574	0.689624	1.84909	0.791076	VGLL4	None
ENSG00000143036	1	329	301.514	-0.296662	0.481845	1	343	641.22	1.05332	0.0400418	0.741981	0.424457	0.317093	1.39749	GREB1	None
ENSG00000143061	1	119	161.519	0.427489	0.153439	1	100	54.0423	-0.934003	0.94738	0.45328	0.996034	0.814064	0.0234756	NUP93	None
ENSG00000143067	1	173	157.772	-0.283156	0.47347	1	183	102.318	-0.821577	0.858391	0.736433	0.986399	0.324707	0.066315	BZW1	None
ENSG00000143079	1	195	193.192	-0.0408124	0.337464	1	200	99.033	-0.696704	0.761664	0.63712	0.971925	0.471772	0.118236	UBE3C	None
ENSG00000143093	1	78	133.822	0.54563	0.122194	1	77	185.049	1.01684	0.0437119	0.402565	0.439923	0.91295	1.3594	PRORP	None
ENSG00000143105	1	121	100.136	-0.489751	0.609877	1	103	118.652	0.0853716	0.277757	0.816767	0.795209	0.214758	0.556335	PRORP	None
ENSG00000143106	1	93	225.566	0.970691	0.0487593	1	86	382.177	1.74895	0.00597857	0.253288	0.178294	1.31194	2.2234	RAPGEF2	None
ENSG00000143107	1	95	110.42	0.0890666	0.276125	1	95	64.9063	-0.675804	0.74579	0.586575	0.968224	0.558895	0.127383	EMC2	None
ENSG00000143110	1	88	51.814	-0.750158	0.80271	1	77	92.9479	0.180318	0.237874	0.913989	0.768995	0.0954416	0.623653	EDEM1	None
ENSG00000143119	1	231	249.25	0.0118573	0.311606	1	223	104.931	-0.771134	0.818973	0.615474	0.980455	0.506394	0.0867303	CROCC	None
ENSG00000143125	1	119	88.2178	-0.566585	0.664713	1	126	91.4499	-0.5829	0.676605	0.848082	0.957122	0.177366	0.169665	TRAM2	None
ENSG00000143126	1	146	268.326	0.934284	0.0530783	1	140	1378.47	5.49092	8.53152e-11	0.264569	1.50372e-07	1.27508	10.069	PUM1	CAD only
ENSG00000143127	1	42	70.8949	0.633226	0.102422	1	30	34.2706	0.0299635	0.303027	0.368482	0.810647	0.989609	0.518519	RIMS2	None
ENSG00000143140	1	172	68.651	-0.933803	0.947221	1	169	101.908	-0.725831	0.783955	0.980735	0.974856	0.0235487	0.105709	ESPL1	None
ENSG00000143147	1	125	64.491	-0.776051	0.822797	1	141	256.635	0.772639	0.0762886	0.923651	0.553214	0.0847073	1.11754	PPP6R2	None
ENSG00000143149	1	291	205.777	-0.633661	0.714112	1	233	340.367	0.525277	0.12719	0.869455	0.646073	0.146234	0.895547	CEP57	None
ENSG00000143153	1	199	64.0657	-0.994906	0.995936	1	164	449.621	2.014	0.00257829	0.999647	0.109204	0.00176879	2.58867	KIAA0100	None
ENSG00000143155	1	162	71.3127	-0.776717	0.823315	1	175	78.6678	-0.76525	0.814403	0.923843	0.979634	0.084434	0.0891608	DHX34	None
ENSG00000143156	1	787	712.189	-0.218074	0.434258	1	740	2355.47	1.55964	0.010478	0.710212	0.237321	0.362252	1.97972	ST18	None
ENSG00000143157	1	144	110.633	-0.383623	0.537646	1	133	65.7558	-0.706933	0.769471	0.775471	0.972491	0.269504	0.113808	ULK2	None
ENSG00000143158	1	86	64.2943	-0.341001	0.509896	1	100	266.196	1.12145	0.0338841	0.758468	0.400405	0.292518	1.47	PCDHGA8	None
ENSG00000143162	1	238	183.305	-0.61079	0.697121	1	239	244.363	-0.125241	0.381705	0.862124	0.854322	0.156692	0.418272	HERPUD1	None
ENSG00000143164	1	194	163.006	-0.229592	0.441058	1	238	663.792	1.24952	0.0244792	0.714866	0.345392	0.355505	1.6112	GARRE1	None
ENSG00000143167	1	200	187.162	-0.277496	0.469985	1	195	176.552	-0.328778	0.502079	0.734158	0.90907	0.327916	0.299228	GARRE1	None
ENSG00000143171	1	284	233.911	-0.494366	0.613114	1	278	171.275	-0.806295	0.846407	0.818555	0.984814	0.212459	0.0724206	GARRE1	None
ENSG00000143178	1	164	269.906	0.602276	0.109095	1	134	65.9677	-0.856043	0.885534	0.380008	0.988957	0.962197	0.0527947	RUBCN	None
ENSG00000143179	1	176	607.316	2.27226	0.00106693	1	176	95.6443	-0.848337	0.879453	0.0250128	0.988487	2.97187	0.0557873	USP6NL	None
ENSG00000143183	1	236	181.445	-0.532287	0.63999	1	248	138.134	-0.833861	0.868048	0.833991	0.987175	0.193827	0.0614565	FAM131B	None
ENSG00000143184	1	127	56.9698	-0.824357	0.860575	1	115	145.578	0.166576	0.243382	0.941581	0.773097	0.0652114	0.613712	AQR	None
ENSG00000143185	1	100	37.4428	-0.925739	0.940803	1	106	80.6096	-0.467645	0.59448	0.978084	0.936606	0.0265015	0.225863	SEC14L5	None
ENSG00000143190	1	379	276.398	-0.546912	0.650486	1	369	319.962	-0.329727	0.502684	0.839955	0.90944	0.186762	0.298705	ECE2	None
ENSG00000143194	1	151	94.3638	-0.688615	0.755508	1	150	216.199	0.406413	0.159601	0.891966	0.687278	0.121761	0.796963	ADAMTSL2	None
ENSG00000143195	1	159	193.128	0.138929	0.254733	1	153	237.839	0.499509	0.133742	0.567483	0.654613	0.593915	0.873734	CCDC144A	None
ENSG00000143196	1	262	327.186	0.190272	0.23394	1	261	148.561	-0.808303	0.84798	0.544777	0.984941	0.630896	0.0716145	GPRIN2	None
ENSG00000143198	1	257	304.315	0.109679	0.267137	1	215	526.31	1.27943	0.0226413	0.578882	0.337668	0.573265	1.6451	NOS1AP	None
ENSG00000143199	1	380	470.109	0.249985	0.211305	1	402	550.263	0.505721	0.132139	0.521538	0.652642	0.67509	0.87897	SEMA3E	None
ENSG00000143207	1	532	1682.66	1.88994	0.00385314	1	502	821.043	0.625213	0.104117	0.0583174	0.606562	2.41419	0.982478	UTP14C	None
ENSG00000143217	1	102	137.332	0.299851	0.193652	1	89	95.5117	-0.0622928	0.348395	0.502447	0.837985	0.712978	0.457928	TMEM63A	None
ENSG00000143222	1	50	47.1378	-0.176939	0.410473	1	57	28.9826	-0.745278	0.798938	0.693587	0.978326	0.386715	0.0974869	ZNF646	None
ENSG00000143224	1	57	70.4347	0.125014	0.260583	1	66	37.7314	-0.643503	0.721469	0.5732	0.964486	0.584054	0.141783	RAB11FIP3	None
ENSG00000143226	1	120	101.292	-0.377908	0.533882	1	109	55.2725	-0.84646	0.877972	0.773321	0.988108	0.272555	0.0565191	RAB11FIP3	None
ENSG00000143228	1	478	486.973	-0.132975	0.385928	1	491	349.968	-0.581347	0.67547	0.675939	0.957122	0.413494	0.170394	SECISBP2L	None
ENSG00000143248	1	782	841.608	-0.0610871	0.347775	1	799	438.782	-0.89839	0.919066	0.645417	0.992046	0.458701	0.0366532	KIAA0408	None
ENSG00000143252	1	305	124.248	-0.816916	0.854732	1	331	339.996	-0.0218385	0.327994	0.939048	0.823629	0.0681698	0.484134	DCAF1	None
ENSG00000143256	1	90	89.9181	-0.161186	0.401574	1	86	65.7595	-0.570122	0.667284	0.687341	0.957065	0.396235	0.175689	CEP104	None
ENSG00000143257	1	105	80.3619	-0.477443	0.601282	1	110	55.25	-0.848669	0.879715	0.812336	0.988487	0.220922	0.0556582	DOCK4	None
ENSG00000143258	1	52	43.7257	-0.27917	0.471014	1	60	31.4464	-0.703665	0.766975	0.734497	0.972491	0.326966	0.115219	SART3	None
ENSG00000143278	1	108	79.6101	-0.384455	0.538195	1	102	89.2597	-0.246272	0.451012	0.775858	0.889704	0.26906	0.345811	HDAC9	None
ENSG00000143294	1	176	484.834	1.52955	0.011421	1	170	356.479	0.961376	0.0498352	0.114317	0.462194	1.94229	1.30246	KNTC1	None
ENSG00000143297	1	169	71.0864	-0.96302	0.970501	1	220	136.637	-0.746493	0.799876	0.988499	0.978511	0.0130039	0.0969771	USP34	None
ENSG00000143303	1	88	159.214	0.915631	0.0554121	1	80	133.359	0.669509	0.0950165	0.269555	0.58818	1.2564	1.0222	GPRASP1	None
ENSG00000143314	1	77	147.173	0.930467	0.053549	1	73	130.876	0.750248	0.0800755	0.265852	0.564034	1.27125	1.0965	CCP110	None
ENSG00000143315	1	121	90.1101	-0.463716	0.591762	1	130	107.059	-0.364764	0.525275	0.808021	0.916033	0.227853	0.279613	SETD1A	None
ENSG00000143318	1	145	181.876	0.273174	0.202956	1	147	117.856	-0.567358	0.665275	0.512231	0.95675	0.692597	0.176999	LAPTM4A	None
ENSG00000143319	1	92	139.347	0.622235	0.104753	1	83	132.943	0.661075	0.0966983	0.372378	0.59166	0.979834	1.01458	IFT140	None
ENSG00000143320	1	97	71.9854	-0.531892	0.639707	1	88	67.5619	-0.457547	0.587506	0.833847	0.93488	0.194019	0.230987	ARHGAP32	None
ENSG00000143321	1	122	230.628	0.88466	0.0594758	1	116	271.372	1.25197	0.0243243	0.280291	0.344736	1.22566	1.61396	ACAP1	None
ENSG00000143322	1	352	715.265	0.952109	0.0509252	1	365	111.623	-0.976602	0.981333	0.259154	1	1.29307	0.00818364	ACAP1	None
ENSG00000143324	1	447	1124.06	1.34665	0.0189431	1	487	188.295	-0.949199	0.959484	0.152774	0.998513	1.72255	0.0179621	ZNF536	None
ENSG00000143333	1	89	107.615	0.146861	0.251439	1	94	55.4785	-0.77486	0.82187	0.565009	0.980889	0.599567	0.0851967	CLSTN3	None
ENSG00000143337	1	159	102.127	-0.556963	0.657739	1	162	108.069	-0.533051	0.640536	0.843849	0.951275	0.181946	0.193456	CLSTN3	None
ENSG00000143340	1	344	573.351	0.725674	0.0844061	1	356	257.462	-0.597966	0.687659	0.337416	0.959034	1.07363	0.162627	TCAF1	None
ENSG00000143341	1	546	243.964	-0.95507	0.964163	1	577	462.493	-0.458612	0.58824	0.986939	0.935285	0.0158496	0.230445	SLK	None
ENSG00000143344	1	807	484.06	-0.701784	0.765538	1	806	975.306	0.1407	0.253995	0.896892	0.778751	0.116033	0.595175	PHACTR2	None
ENSG00000143353	1	115	97.9108	-0.264191	0.461847	1	116	116.199	-0.0995911	0.367903	0.728862	0.848347	0.335502	0.434267	RIPOR2	None
ENSG00000143355	1	118	75.0088	-0.729505	0.786779	1	111	131.154	0.0846989	0.278055	0.905932	0.795218	0.104147	0.555869	SNPH	None
ENSG00000143363	1	131	229.974	0.871345	0.0612973	1	137	394.601	1.97517	0.00292828	0.284927	0.117544	1.21256	2.53339	PCDHA9	None
ENSG00000143365	1	133	67.8588	-0.769455	0.817668	1	119	594.097	2.29882	0.000970906	0.920933	0.0557223	0.087423	3.01282	ZSCAN12	None
ENSG00000143367	1	143	120.831	-0.379318	0.534809	1	122	217.257	0.755305	0.0792072	0.773879	0.562104	0.271801	1.10124	STARD8	None
ENSG00000143368	1	83	665.064	2.57011	0.000356828	1	67	69.659	0.0158643	0.309694	0.0113786	0.814085	3.44754	0.509067	TBKBP1	None
ENSG00000143369	1	102	402.895	1.78463	0.00535883	1	109	139.719	0.14304	0.253022	0.0710019	0.778531	2.27093	0.596841	KMT2B	None
ENSG00000143373	1	37	76.7121	0.747556	0.080541	1	36	19.9932	-0.649108	0.725669	0.329993	0.96505	1.09398	0.139261	FRMPD4	None
ENSG00000143374	1	145	572.706	1.67574	0.0074565	1	149	174.226	0.0375842	0.299464	0.0867747	0.809284	2.12747	0.523656	HDAC4	None
ENSG00000143375	1	106	84.646	-0.402572	0.550221	1	64	34.6162	-0.867988	0.894975	0.78186	0.990144	0.259462	0.0481893	TOX	None
ENSG00000143376	1	159	127.981	-0.360401	0.522433	1	158	329.877	0.893837	0.0582467	0.765264	0.49469	0.281969	1.23473	MLEC	None
ENSG00000143379	1	122	126.123	-0.0243401	0.329233	1	135	512.105	1.67596	0.00745146	0.630632	0.198582	0.482497	2.12776	LZTS3	None
ENSG00000143382	1	89	351.979	2.62656	0.000287222	1	90	204.414	1.31439	0.0206463	0.00978675	0.321048	3.54178	1.68516	KIAA0513	T2D only
ENSG00000143384	1	74	225.324	1.80974	0.00495809	1	77	262.408	2.13017	0.00174707	0.0680516	0.08405	2.30469	2.75769	ZFYVE16	None
ENSG00000143387	1	70	62.9285	-0.23952	0.446968	1	76	276.759	1.76155	0.0057528	0.719334	0.17482	0.349724	2.24012	SUSD6	None
ENSG00000143390	1	51	94.8839	0.687423	0.0915221	1	51	19.9116	-0.891672	0.913736	0.351555	0.991913	1.03847	0.0391793	JADE3	None
ENSG00000143393	1	58	145.292	1.05316	0.0400573	1	57	30.3716	-0.692116	0.758171	0.229906	0.971719	1.39732	0.120233	PCLAF	None
ENSG00000143398	1	86	95.104	0.0592841	0.28947	1	73	49.9507	-0.490784	0.610601	0.597239	0.942262	0.538396	0.214242	RASSF2	None
ENSG00000143401	1	81	201.925	0.917994	0.0551118	1	84	23.3207	-0.881216	0.905447	0.268672	0.991403	1.25876	0.0431372	RAPGEF5	None
ENSG00000143409	1	99	61.5722	-0.66621	0.738538	1	111	390.793	2.09604	0.00196127	0.882641	0.090752	0.131627	2.70746	TMEM94	None
ENSG00000143412	1	94	62.2862	-0.567885	0.665658	1	106	443.88	2.25074	0.00115104	0.848394	0.0618068	0.176749	2.93891	BCLAF1	None
ENSG00000143416	1	70	111.325	0.553309	0.120349	1	68	37.8034	-0.768409	0.816856	0.399692	0.979843	0.919556	0.0878547	EIF4A3	None
ENSG00000143418	1	92	89.0999	-0.0951274	0.365533	1	98	409.064	1.87608	0.00402653	0.660603	0.142957	0.437074	2.39507	ATG13	None
ENSG00000143420	1	109	206.816	0.763221	0.0778631	1	129	458.097	1.78573	0.00534074	0.324554	0.167734	1.10867	2.2724	TM9SF4	None
ENSG00000143434	1	93	379.555	2.25467	0.00113525	1	91	153.291	0.624127	0.104349	0.0259961	0.607359	2.94491	0.981513	KIAA0232	None
ENSG00000143436	1	79	45.5803	-0.600427	0.689471	1	81	273.904	1.51791	0.0118054	0.858705	0.250694	0.161484	1.92792	TBC1D5	None
ENSG00000143437	1	130	93.9138	-0.432989	0.570707	1	138	559.802	1.82953	0.00466158	0.793021	0.156538	0.243587	2.33147	PIEZO1	None
ENSG00000143442	1	143	467.029	1.39359	0.0166843	1	65	43.4566	-0.634141	0.71447	0.142187	0.963559	1.77769	0.146016	RNF144A	None
ENSG00000143443	1	81	279.296	2.33777	0.000844544	1	77	144.392	0.986424	0.0469863	0.0210258	0.454576	3.07338	1.32803	MATR3	None
ENSG00000143450	1	94	53.7178	-0.585283	0.678349	1	98	331.863	1.41358	0.0157964	0.854775	0.286874	0.168547	1.80144	MATR3	None
ENSG00000143452	1	139	166.856	0.119686	0.262848	1	154	823.779	1.83519	0.00457989	0.57492	0.154911	0.580296	2.33915	RIMS3	None
ENSG00000143457	1	186	246.56	0.227837	0.219508	1	208	921.035	1.8542	0.00431452	0.531182	0.147791	0.658549	2.36507	SNX17	None
ENSG00000143458	1	168	737.604	2.38587	0.000709529	1	156	293.835	0.861264	0.0627068	0.0185897	0.511671	3.14903	1.20269	DHX38	None
ENSG00000143466	1	180	593.723	2.26432	0.00109726	1	172	136.879	-0.506924	0.621959	0.0254604	0.946623	2.95969	0.206238	KIAA0586	None
ENSG00000143469	1	336	251.726	-0.330526	0.503193	1	333	223.333	-0.436825	0.573316	0.753103	0.929743	0.298266	0.241606	DLGAP5	None
ENSG00000143473	1	1248	1307.19	-0.116167	0.376786	1	1328	2266.39	1.32457	0.0200947	0.668223	0.318013	0.423905	1.69692	MTSS1	None
ENSG00000143476	1	298	271.856	-0.257062	0.457519	1	305	175.808	-0.705577	0.768435	0.726461	0.972491	0.339591	0.114393	SPCS2	None
ENSG00000143479	1	194	241.872	0.209173	0.226596	1	196	432.091	1.44661	0.0144207	0.537466	0.277646	0.644747	1.84101	BMS1	None
ENSG00000143486	1	200	310.996	0.521464	0.128144	1	189	62.7417	-0.962869	0.97038	0.413454	0.999399	0.892303	0.013058	PTDSS1	None
ENSG00000143493	1	399	295.39	-0.475655	0.600038	1	413	224.545	-0.763304	0.812893	0.812004	0.97955	0.221821	0.0899668	SERTAD2	None
ENSG00000143494	1	207	424.165	1.25178	0.0243363	1	207	289.023	0.429499	0.152861	0.175117	0.679121	1.61375	0.815704	CKAP5	None
ENSG00000143498	1	180	134.627	-0.467783	0.594576	1	151	968.861	3.26287	2.01818e-05	0.809865	0.0041188	0.225793	4.69504	MAML1	CAD only
ENSG00000143499	1	215	254.142	0.0829749	0.27882	1	235	228.457	-0.212424	0.430945	0.588388	0.88217	0.554677	0.365578	MAML1	None
ENSG00000143502	1	284	234.187	-0.367567	0.527104	1	278	361.779	0.251536	0.210739	0.768325	0.740001	0.278104	0.676255	PHYHIP	None
ENSG00000143507	1	225	291.928	0.284767	0.198874	1	217	266.548	0.204528	0.228386	0.508475	0.76356	0.701423	0.641331	TATDN2	None
ENSG00000143512	1	107	57.0287	-0.643963	0.721813	1	108	239.903	0.890283	0.0587202	0.874042	0.496744	0.141575	1.23121	IST1	None
ENSG00000143514	1	201	266.958	0.20316	0.228915	1	198	88.4545	-0.735965	0.791753	0.539807	0.97673	0.640327	0.10141	MRPL19	None
ENSG00000143515	1	161	271.392	0.595248	0.110657	1	164	242.073	0.394982	0.163021	0.383247	0.692064	0.956022	0.787756	DAZAP2	None
ENSG00000143520	1	75	24.9102	-0.885741	0.909032	1	35	23.0605	-0.62954	0.71104	0.964549	0.963559	0.0414207	0.148106	TOMM20	None
ENSG00000143536	1	71	90.6249	0.153874	0.248552	1	58	28.5892	-0.600052	0.689195	0.561821	0.959034	0.604583	0.161658	SCRN1	None
ENSG00000143537	1	73	100.554	0.38851	0.164982	1	71	357.263	2.89548	9.8004e-05	0.467996	0.0118756	0.782564	4.00876	SPOCK2	None
ENSG00000143543	1	47	17.0406	-0.90072	0.920916	1	47	168.933	1.44318	0.0145585	0.969943	0.279742	0.0357801	1.83688	IP6K1	None
ENSG00000143545	1	49	21.7803	-0.876307	0.901558	1	47	160.016	1.44985	0.0142916	0.960883	0.276532	0.0450061	1.84492	KIAA0087	None
ENSG00000143546	1	92	105.368	0.0995888	0.271511	1	83	14.395	-0.990629	0.992523	0.582565	1	0.566212	0.00325935	RNF40	None
ENSG00000143549	1	99	87.4874	-0.252924	0.455018	1	97	122.549	0.14866	0.250696	0.724114	0.776995	0.341972	0.600852	CTIF	None
ENSG00000143552	1	231	174.212	-0.4153	0.55875	1	231	431.174	0.689588	0.0911069	0.78717	0.578572	0.252783	1.04045	CTIF	None
ENSG00000143553	1	71	56.9083	-0.221336	0.436178	1	69	324.941	1.64776	0.0081028	0.711757	0.20698	0.360337	2.09136	DELE1	None
ENSG00000143554	1	71	37.8006	-0.793001	0.836011	1	64	71.931	0.0550955	0.291382	0.930291	0.803683	0.077788	0.535538	EFCAB14	None
ENSG00000143556	1	80	193.998	1.03056	0.0422997	1	69	18.1449	-0.937702	0.950326	0.237225	0.996285	1.37366	0.0221275	SFI1	None
ENSG00000143569	1	104	87.0741	-0.275988	0.469058	1	99	115.152	0.087105	0.27699	0.733573	0.794965	0.328773	0.557535	GIT2	None
ENSG00000143570	1	62	19.7405	-0.912347	0.930153	1	60	237.143	1.52951	0.0114221	0.973327	0.246058	0.0314458	1.94225	URB2	None
ENSG00000143575	1	51	44.5912	-0.234909	0.444217	1	46	49.5387	-0.00831447	0.321351	0.717169	0.821633	0.352404	0.49302	KEAP1	None
ENSG00000143578	1	51	17.208	-0.907788	0.926529	1	51	193.576	1.46893	0.0135519	0.97164	0.270592	0.0331409	1.868	NUP58	None
ENSG00000143590	1	86	73.4841	-0.390379	0.542113	1	83	320.821	2.50933	0.000449242	0.777908	0.0337593	0.26591	3.34752	TSC22D2	None
ENSG00000143595	1	104	174.218	0.621768	0.104853	1	107	166.011	0.501891	0.133125	0.372518	0.653591	0.979419	0.87574	CUL7	None
ENSG00000143603	1	491	1232.94	2.99238	6.54147e-05	1	458	825.257	1.79409	0.0052046	0.00320268	0.166238	4.18432	2.28361	RB1CC1	T2D only
ENSG00000143612	1	50	36.8108	-0.407542	0.553544	1	51	63.1818	0.150683	0.249863	0.783709	0.776995	0.256848	0.602298	ARMCX2	None
ENSG00000143614	1	230	81.2459	-0.930361	0.944481	1	192	609.326	1.51148	0.0120227	0.979453	0.252493	0.0248069	1.92	ARHGAP11A	None
ENSG00000143621	1	84	68.9899	-0.240505	0.447556	1	80	357.172	1.68496	0.00725378	0.719662	0.195395	0.349152	2.13944	ARHGAP11A	None
ENSG00000143622	1	72	131.118	0.600963	0.109385	1	65	175.412	1.11321	0.034583	0.38061	0.403983	0.961042	1.46114	SPATA2	None
ENSG00000143624	1	134	87.0322	-0.557342	0.658013	1	131	114.693	-0.235132	0.44435	0.843981	0.886851	0.181766	0.352275	ARHGEF11	None
ENSG00000143627	1	58	378.978	2.15283	0.00161694	1	60	205.486	1.07669	0.0378305	0.0331281	0.415326	2.79131	1.42216	RGP1	None
ENSG00000143630	1	65	412.714	2.07307	0.00211872	1	67	244.533	1.13213	0.032996	0.0395111	0.396037	2.67393	1.48154	ARHGEF17	None
ENSG00000143631	1	139	36.9834	-0.843772	0.875853	1	71	16.7349	-0.98052	0.984458	0.949192	1	0.0575688	0.00680279	DNAJC6	None
ENSG00000143632	1	96	257.381	1.9035	0.00369015	1	113	110.506	-0.211661	0.430499	0.0567769	0.882114	2.43296	0.366028	TRIM14	None
ENSG00000143633	1	151	258.437	0.731529	0.0833575	1	151	86.1171	-0.776356	0.823034	0.335437	0.981099	1.07906	0.0845822	ZNF623	None
ENSG00000143641	1	822	826.851	-0.198928	0.42309	1	759	1183.84	0.940013	0.0523782	0.703374	0.475314	0.373567	1.28085	ZNF623	None
ENSG00000143643	1	338	225.828	-0.583185	0.676813	1	352	222.86	-0.629742	0.71119	0.854397	0.963559	0.169531	0.148014	JAKMIP2	None
ENSG00000143653	1	246	293.456	0.0775218	0.281247	1	277	489.902	0.631191	0.10285	0.590068	0.602616	0.550912	0.987796	MELK	None
ENSG00000143669	1	329	432.926	0.267665	0.204918	1	223	155.382	-0.627552	0.70956	0.513765	0.963101	0.688421	0.149011	FAM30A	None
ENSG00000143674	1	297	135.994	-0.887879	0.910728	1	307	348.86	0.0326275	0.301778	0.965296	0.810558	0.0406115	0.520312	FAM30A	None
ENSG00000143702	1	193	296.738	0.433	0.151858	1	163	161.466	-0.128686	0.383583	0.451144	0.854897	0.818563	0.416141	LCMT2	None
ENSG00000143727	1	89	91.3896	-0.0898833	0.362761	1	88	226.229	1.02033	0.0433493	0.65796	0.438898	0.440379	1.36302	GINS1	None
ENSG00000143740	1	182	188.409	-0.115919	0.376652	1	189	80.8999	-0.903681	0.923267	0.668223	0.992421	0.424059	0.0346726	ZEB2	None
ENSG00000143742	1	170	194.871	0.042985	0.296955	1	181	134.565	-0.569035	0.666494	0.604183	0.957065	0.527309	0.176204	TESPA1	None
ENSG00000143748	1	281	172.874	-0.684242	0.752186	1	236	169.751	-0.57803	0.673047	0.890079	0.957065	0.123675	0.171955	ZBTB24	None
ENSG00000143751	1	73	94.6314	0.281983	0.199848	1	77	47.6422	-0.828019	0.863453	0.509336	0.986886	0.699299	0.0637615	PLEKHM1	None
ENSG00000143753	1	120	116.99	-0.152268	0.396587	1	126	66.2693	-0.722454	0.781361	0.684125	0.973862	0.401661	0.107148	PLEKHM1	None
ENSG00000143756	1	203	175.336	-0.204921	0.426567	1	207	96.2028	-0.724549	0.782969	0.705716	0.974652	0.370012	0.106255	PLEKHM1	None
ENSG00000143761	1	62	66.2965	-0.00691084	0.320667	1	64	100.352	0.478715	0.139216	0.624046	0.66175	0.493946	0.85631	HEPH	None
ENSG00000143768	1	79	31.0307	-0.957678	0.966242	1	80	92.4834	0.0944774	0.273746	0.987543	0.792083	0.0149142	0.562653	ELMO1	None
ENSG00000143771	1	106	95.718	-0.186768	0.416085	1	73	78.5987	-0.000291975	0.317452	0.697601	0.820244	0.380818	0.498322	GAB2	None
ENSG00000143772	1	229	250.707	-0.000771704	0.317684	1	235	136.01	-0.881868	0.905963	0.621539	0.991403	0.498005	0.0428895	C2CD5	None
ENSG00000143774	1	46	64.7158	0.345296	0.17853	1	41	47.8722	0.078311	0.280895	0.483291	0.795307	0.74829	0.551456	MFAP3L LOC101928198	None
ENSG00000143776	1	1416	1117.5	-0.404086	0.551233	1	1454	1875.27	0.196972	0.231317	0.782208	0.765321	0.258665	0.635792	ZNF518A	None
ENSG00000143786	1	627	944.363	0.566085	0.117329	1	558	1432.65	1.71901	0.00654768	0.3942	0.186423	0.930596	2.18391	KIAA0753	None
ENSG00000143793	1	48	50.0538	-0.0538063	0.34405	1	51	67.1634	0.264034	0.206218	0.642996	0.735747	0.463379	0.685674	EPM2AIP1	None
ENSG00000143797	1	268	858.742	1.58335	0.00978474	1	261	285.901	0.0354055	0.30048	0.103949	0.809462	2.00945	0.522185	RUSC2	None
ENSG00000143799	1	196	221.951	0.0322977	0.301933	1	197	114.756	-0.623166	0.706297	0.609214	0.962878	0.52009	0.151013	C2CD2L	None
ENSG00000143801	1	104	213.279	0.929099	0.0537186	1	92	80.7028	-0.305459	0.487343	0.266031	0.90276	1.26988	0.312165	FARP2	None
ENSG00000143811	1	113	34.6252	-0.985827	0.988692	1	104	96.0859	-0.230672	0.441699	0.996304	0.886415	0.00493888	0.354874	KIAA0319	None
ENSG00000143815	1	171	174.989	-0.0947406	0.365328	1	131	114.884	-0.310314	0.490392	0.660418	0.904723	0.437317	0.309457	CEP350	None
ENSG00000143816	1	177	328.392	0.882857	0.0597198	1	178	115.923	-0.674038	0.744453	0.280963	0.967919	1.22388	0.128163	PPP1R26	None
ENSG00000143819	1	254	281.315	0.01946	0.307985	1	268	229.43	-0.424626	0.565038	0.612871	0.929451	0.511471	0.247922	CEP170 CEP170P1	None
ENSG00000143839	1	145	193.271	0.389979	0.164535	1	148	291.119	1.20738	0.0272872	0.467628	0.359616	0.783741	1.56404	CEP170 CEP170P1	None
ENSG00000143842	1	235	377.367	0.850481	0.0642443	1	229	201.024	-0.425702	0.565766	0.292491	0.929451	1.19217	0.247363	LRIG2	None
ENSG00000143845	1	154	218.683	0.672303	0.0944646	1	147	204.822	0.59038	0.111749	0.356905	0.621611	1.02473	0.951756	PSMD6	None
ENSG00000143847	1	219	425.961	1.16417	0.0304515	1	213	165.719	-0.55829	0.658699	0.199255	0.954902	1.51639	0.181313	MED24	None
ENSG00000143850	1	540	472.474	-0.395236	0.545336	1	548	467.547	-0.432757	0.570549	0.779325	0.929451	0.263336	0.243707	MAGI2	None
ENSG00000143851	1	185	233.206	0.316488	0.18801	1	166	134.909	-0.582318	0.67618	0.495533	0.957122	0.725819	0.169938	TRIL	None
ENSG00000143858	1	284	213.968	-0.614142	0.699602	1	277	92.905	-0.997212	0.997775	0.863198	1	0.155149	0.000967178	TRIM66	None
ENSG00000143862	1	159	204.487	0.279128	0.200852	1	156	155.286	-0.200541	0.424024	0.510608	0.879156	0.697124	0.372609	PJA2	None
ENSG00000143867	1	96	79.1339	-0.37492	0.531919	1	99	62.181	-0.696948	0.761851	0.771956	0.971925	0.274155	0.11813	TOMM70	None
ENSG00000143869	1	140	104.768	-0.690985	0.75731	1	135	129.94	-0.28268	0.473176	0.89257	0.898609	0.120726	0.324977	SETDB1	None
ENSG00000143870	1	477	779.388	0.551965	0.120671	1	476	515.385	-0.0132085	0.323745	0.400404	0.821905	0.918399	0.489797	AREL1	None
ENSG00000143878	1	124	104.503	-0.476529	0.600647	1	135	81.3308	-0.835325	0.8692	0.812336	0.987175	0.221381	0.0608802	SEC24D	None
ENSG00000143882	1	301	380.502	0.221108	0.222045	1	303	367.706	0.147585	0.25114	0.533726	0.776995	0.653559	0.600084	FCHSD2	None
ENSG00000143889	1	151	184.917	0.135745	0.256063	1	153	181.471	0.0997205	0.271454	0.568516	0.790589	0.591652	0.566304	TLK1	None
ENSG00000143891	1	260	490.81	1.04897	0.040465	1	257	346.833	0.343576	0.179086	0.231018	0.714303	1.39292	0.746939	URB1	None
ENSG00000143919	1	890	609.57	-0.596753	0.686766	1	902	451.382	-0.864353	0.892101	0.857772	0.98986	0.163191	0.0495862	ZC3H11A	None
ENSG00000143921	1	343	355.825	-0.0546543	0.344482	1	313	1832.33	2.61902	0.000295723	0.643126	0.0257454	0.462833	3.52911	TOX4	None
ENSG00000143924	1	465	419.756	-0.245724	0.450683	1	471	165.723	-0.94312	0.954641	0.72135	0.997533	0.346128	0.0201601	DDX46	None
ENSG00000143933	1	153	72.8412	-0.848652	0.879701	1	153	115.811	-0.504412	0.620185	0.950864	0.945601	0.0556647	0.207479	ZBTB39	None
ENSG00000143942	1	134	340.21	1.42887	0.0151458	1	133	45.5712	-0.95451	0.963717	0.134515	0.998746	1.81971	0.0160505	TRANK1	None
ENSG00000143947	1	93	193.578	1.05004	0.0403605	1	88	47.596	-0.790022	0.833685	0.230761	0.983112	1.39404	0.078998	TBC1D4	None
ENSG00000143951	1	1210	1755.17	0.433893	0.151603	1	1228	998.746	-0.362369	0.523714	0.450708	0.915874	0.819293	0.280906	POM121	None
ENSG00000143952	1	353	232.112	-0.679212	0.748371	1	344	363.602	-0.0888224	0.362202	0.887977	0.845636	0.125883	0.441049	LRRC37A	None
ENSG00000143954	1	222	323.133	0.314377	0.188719	1	220	141.247	-0.514377	0.627235	0.496188	0.947178	0.724183	0.20257	LRRC37A	None
ENSG00000143970	1	367	556.824	0.417479	0.156343	1	378	784.615	0.840071	0.0657578	0.457191	0.51906	0.805922	1.18205	OSBPL2 LOC105369209	None
ENSG00000143971	1	135	279.816	0.691345	0.0907709	1	138	153.899	-0.00768048	0.321042	0.349645	0.821619	1.04205	0.493439	RHOBTB1	None
ENSG00000143977	1	92	18.7591	-0.868654	0.895502	1	95	183.785	0.531404	0.125669	0.958537	0.644768	0.0479336	0.90077	SMG7	None
ENSG00000143994	1	65	137.149	0.871075	0.0613347	1	65	94.1052	0.361084	0.173487	0.285033	0.706673	1.21229	0.760733	ZBED4	None
ENSG00000143995	1	323	694.974	1.4888	0.0128174	1	294	314.881	-0.0588764	0.346642	0.122441	0.835929	1.8922	0.460119	PLPPR4	None
ENSG00000144010	1	9	5.73952	-0.513564	0.626658	1	10	11.1907	-0.0084995	0.321441	0.826338	0.821635	0.202969	0.492898	NUAK1	None
ENSG00000144015	1	20	15.9009	-0.495703	0.614053	1	17	28.5967	0.63342	0.102381	0.818775	0.601684	0.211794	0.989782	SNAP91	None
ENSG00000144021	1	52	19.989	-0.945829	0.956799	1	46	74.5274	0.536941	0.124308	0.983376	0.642859	0.0191794	0.905502	TELO2	None
ENSG00000144026	1	42	17.5618	-0.944019	0.955357	1	33	36.1408	0.0329923	0.301607	0.983072	0.810558	0.0198345	0.520558	TECPR2	None
ENSG00000144028	1	71	33.5165	-0.895865	0.917062	1	63	97.0224	0.486258	0.137211	0.968066	0.659933	0.0376014	0.862612	FIG4	None
ENSG00000144029	1	74	23.2993	-0.981645	0.985356	1	68	62.1111	-0.185031	0.41509	0.99504	0.873496	0.00640701	0.381858	WASHC5	None
ENSG00000144031	1	129	191.928	0.606556	0.108152	1	132	102.743	-0.584893	0.678063	0.378227	0.957208	0.965966	0.16873	UBAP2L	None
ENSG00000144034	1	85	381.428	1.33115	0.0197456	1	23	47.0072	0.921007	0.0547308	0.155811	0.48189	1.70453	1.26177	SV2B	None
ENSG00000144035	1	111	267.868	0.904687	0.0568207	1	86	220.996	1.06356	0.0390593	0.27377	0.419315	1.24549	1.40828	SV2A	None
ENSG00000144036	1	793	3185.39	2.01746	0.00254902	1	767	3405.92	2.08954	0.00200469	0.0443117	0.0918842	2.59363	2.69795	SRGAP3	None
ENSG00000144040	1	255	351.589	0.368578	0.171131	1	232	254.098	0.0421754	0.29733	0.474095	0.807777	0.766671	0.526761	MRC2	None
ENSG00000144043	1	119	217.223	0.97844	0.0478791	1	121	81.3504	-0.709774	0.771644	0.250769	0.973112	1.31985	0.112583	KLHL21	None
ENSG00000144045	1	41	32.8298	-0.26911	0.464846	1	37	40.0639	0.0409148	0.297915	0.730565	0.808769	0.332691	0.525908	RBM19	None
ENSG00000144048	1	51	205.801	1.28938	0.0220571	1	23	66.4581	1.53425	0.011269	0.165625	0.244927	1.65645	1.94812	SGSM2	None
ENSG00000144057	1	348	417.158	0.120049	0.262693	1	337	251.43	-0.542692	0.64745	0.57492	0.952718	0.580551	0.188794	SLC35E2A	None
ENSG00000144061	1	161	423.203	1.09558	0.0361196	1	127	69.7539	-0.684812	0.752619	0.218313	0.971035	1.44226	0.123425	AP5Z1	None
ENSG00000144063	1	52	72.6096	0.323704	0.185601	1	29	14.2429	-0.787945	0.832064	0.492667	0.982794	0.731419	0.0798434	G3BP2	None
ENSG00000144115	1	124	45.8988	-0.937083	0.949833	1	113	112.352	-0.167796	0.405294	0.981784	0.867694	0.0223529	0.39223	DENND4B	None
ENSG00000144118	1	197	365.936	0.589332	0.111985	1	153	76.8073	-0.667671	0.739641	0.385611	0.967813	0.950839	0.130979	RABGAP1L	None
ENSG00000144119	1	124	135.294	0.0108505	0.312088	1	133	172.069	0.290176	0.19699	0.616101	0.72631	0.505723	0.705557	TMCC2	None
ENSG00000144120	1	117	118.984	-0.0818343	0.358532	1	120	78.3607	-0.414239	0.558036	0.655253	0.927026	0.445472	0.253338	ARHGAP44	None
ENSG00000144130	1	130	132.643	-0.11707	0.377274	1	135	176.001	0.235752	0.216551	0.668223	0.746397	0.423343	0.664441	SUPT7L	None
ENSG00000144134	1	32	17.5238	-0.672415	0.743225	1	41	41.2839	-0.0904145	0.363041	0.884625	0.845636	0.128879	0.440044	ATP2C2	None
ENSG00000144136	1	142	206.363	0.310143	0.190147	1	147	50.5271	-0.868758	0.895584	0.49785	0.990144	0.72091	0.0478936	ARNT2	None
ENSG00000144152	1	210	511.56	1.54657	0.0108786	1	205	114.714	-0.825241	0.861269	0.111418	0.986546	1.96343	0.0648614	FAM20B	None
ENSG00000144158	1	41	27.7639	-0.517976	0.629789	1	48	27.6519	-0.565372	0.663832	0.828088	0.956643	0.200805	0.177942	NCAPD2	None
ENSG00000144161	1	116	273.548	1.05304	0.0400687	1	120	106.438	-0.221447	0.436243	0.229906	0.884056	1.39719	0.360272	SEC16A	None
ENSG00000144182	1	106	120.969	0.0546607	0.291581	1	115	34.1328	-0.83021	0.865175	0.599217	0.986905	0.535241	0.062896	KBTBD11	None
ENSG00000144191	1	220	288.561	0.292701	0.196114	1	218	153.251	-0.552242	0.654328	0.50483	0.953806	0.70749	0.184205	KBTBD11	None
ENSG00000144199	1	31	12.2541	-0.670937	0.742108	1	11	6.20705	-0.636494	0.716227	0.884272	0.964052	0.129533	0.14495	RNF10	None
ENSG00000144214	1	132	141.525	-0.0609827	0.347722	1	132	50.1692	-0.884658	0.908174	0.645379	0.991403	0.458768	0.0418307	IQSEC1	None
ENSG00000144218	1	1062	1206.85	0.0574412	0.29031	1	1076	1418.15	0.369471	0.170852	0.59783	0.704097	0.537138	0.767379	ZBTB40	None
ENSG00000144224	1	50	142.008	1.3409	0.0192372	1	95	126.86	0.203791	0.22867	0.153423	0.76356	1.71586	0.64079	PAN2	None
ENSG00000144227	1	383	279.284	-0.692366	0.758361	1	383	352.179	-0.352919	0.51758	0.893208	0.91354	0.120124	0.286023	ZBTB5	None
ENSG00000144228	1	148	446.923	1.60206	0.00926658	1	154	104.113	-0.564444	0.663159	0.100733	0.956503	2.03308	0.178383	LPGAT1	None
ENSG00000144229	1	2512	2505.64	-0.230708	0.44172	1	2653	2952.6	0.0570708	0.290479	0.715147	0.803666	0.354853	0.536885	MFN2	None
ENSG00000144230	1	158	161.411	-0.134242	0.386623	1	163	212.926	0.287443	0.19794	0.676563	0.726756	0.412713	0.703466	KIF14	None
ENSG00000144231	1	172	238.911	0.282809	0.199559	1	166	461.378	1.43701	0.0148091	0.509153	0.281957	0.699928	1.82947	JOSD1	None
ENSG00000144233	1	151	227.819	0.399872	0.161552	1	147	365.617	1.24052	0.0250572	0.463773	0.347407	0.791689	1.60107	HELZ	None
ENSG00000144278	1	1483	1686.6	0.0522901	0.292666	1	1385	903.957	-0.827722	0.863219	0.600256	0.986886	0.533627	0.063879	PUM3	None
ENSG00000144283	1	710	2481.95	1.98411	0.00284402	1	764	447.569	-0.743187	0.797323	0.0472033	0.978186	2.54607	0.0983658	P2RY14	None
ENSG00000144285	1	395	1228.5	1.52205	0.0116673	1	401	136.958	-0.931272	0.945206	0.115865	0.995616	1.93303	0.0244734	MAFB	None
ENSG00000144290	1	954	1634.64	0.647418	0.0994722	1	1002	971.617	-0.12489	0.381514	0.364395	0.854322	1.0023	0.41849	CD302	None
ENSG00000144306	1	153	371.884	0.89612	0.0579442	1	84	86.9332	-0.0827339	0.359003	0.276841	0.843577	1.23699	0.444902	DCLRE1A	None
ENSG00000144320	1	242	296.118	0.156503	0.247476	1	261	220.828	-0.402711	0.550314	0.561176	0.924736	0.606468	0.259389	ARHGAP25	None
ENSG00000144331	1	1375	1509.92	0.0136439	0.310753	1	1400	1466.11	-0.116911	0.377188	0.614883	0.853715	0.507585	0.423442	RBM8A	None
ENSG00000144339	1	503	1244.69	2.23887	0.00120006	1	464	377.61	-0.573727	0.669909	0.0269916	0.957065	2.9208	0.173984	DLEC1	None
ENSG00000144354	1	142	107.564	-0.542658	0.647425	1	147	58.197	-0.957565	0.966152	0.838328	0.998746	0.18881	0.0149546	EXOG	None
ENSG00000144355	1	82	103.118	0.222731	0.221431	1	81	54.0865	-0.721264	0.780448	0.532843	0.973692	0.654761	0.107656	XYLB	None
ENSG00000144357	1	841	587.267	-0.566709	0.664804	1	867	1007.03	0.0359911	0.300206	0.848128	0.809284	0.177307	0.52258	OXSR1	None
ENSG00000144362	1	157	188.185	0.116292	0.264297	1	158	299.587	0.564357	0.117734	0.576269	0.631606	0.577907	0.929099	GFPT2	None
ENSG00000144366	1	604	369.019	-0.651282	0.727301	1	652	302.929	-0.845275	0.877038	0.877457	0.987833	0.138286	0.0569815	CRYZL1	None
ENSG00000144369	1	167	161.221	-0.167292	0.40501	1	172	570.043	1.67255	0.00752778	0.68978	0.199111	0.392535	2.12333	MAGEC1	None
ENSG00000144381	1	49	90.9636	0.615344	0.106236	1	47	95.4877	0.653901	0.0981476	0.374631	0.592711	0.973727	1.00812	WDR1	None
ENSG00000144395	1	282	68.9211	-0.98842	0.990761	1	283	619.885	0.851372	0.064116	0.997087	0.514649	0.00403108	1.19303	AMMECR1	None
ENSG00000144401	1	131	172.613	0.224596	0.220727	1	137	48.3236	-0.90401	0.923529	0.532536	0.992475	0.656144	0.0345496	GOLGA5	None
ENSG00000144406	1	444	132.686	-0.994204	0.995376	1	444	393.469	-0.314636	0.493114	0.999487	0.905794	0.00201294	0.307053	HS3ST4	None
ENSG00000144407	1	971	546.183	-0.919187	0.935591	1	1031	733.428	-0.716857	0.777068	0.975492	0.973536	0.028914	0.109541	HS3ST3B1	None
ENSG00000144410	1	149	165.099	0.00472697	0.315028	1	154	86.8431	-0.783422	0.828537	0.618917	0.981804	0.50165	0.081688	HS3ST3A1	None
ENSG00000144426	1	302	710.275	1.09588	0.0360924	1	290	3523.31	5.32794	2.48463e-10	0.218266	3.75738e-07	1.44258	9.60474	HS3ST2	CAD only
ENSG00000144445	1	135	125.466	-0.235114	0.44434	1	136	49.99	-0.975988	0.980843	0.717189	1	0.352285	0.00840043	HS3ST1	None
ENSG00000144451	1	2521	1889.66	-0.668412	0.740201	1	2654	2382.37	-0.384977	0.538539	0.883437	0.920179	0.130651	0.268783	USP15	None
ENSG00000144452	1	492	239.766	-0.965255	0.972283	1	520	411.717	-0.597652	0.687428	0.988749	0.959034	0.0122072	0.162773	USP3	None
ENSG00000144455	1	2312	3280.17	0.781258	0.0748703	1	1978	2287.07	0.194645	0.232226	0.317614	0.765828	1.12569	0.63409	MVP	None
ENSG00000144460	1	438	749.274	0.850287	0.0642721	1	431	219.893	-0.904673	0.924055	0.292491	0.992608	1.19198	0.0343021	SLC23A2	None
ENSG00000144468	1	336	300.895	-0.204199	0.426148	1	324	884.512	1.15242	0.0313641	0.705617	0.387367	0.37044	1.50357	SLC23A1	None
ENSG00000144476	1	123	73.3915	-0.612124	0.698108	1	124	96.5307	-0.364738	0.525258	0.862426	0.916033	0.156078	0.279627	FGF19	None
ENSG00000144481	1	413	382.72	-0.343704	0.511634	1	376	417.587	0.0162237	0.309523	0.759094	0.814085	0.291041	0.509307	TNFSF15	None
ENSG00000144485	1	175	125.445	-0.485299	0.606762	1	181	252.243	0.340568	0.180061	0.815114	0.714657	0.216982	0.744581	THRAP3	None
ENSG00000144488	1	282	1136.57	2.4474	0.000566004	1	234	330.17	0.381382	0.167162	0.0156991	0.698666	3.24718	0.776864	MED12	None
ENSG00000144504	1	399	375.938	-0.325242	0.49983	1	413	358.367	-0.459722	0.589005	0.751911	0.935326	0.301178	0.229881	MED13	None
ENSG00000144524	1	129	143.091	0.00640708	0.31422	1	92	31.4294	-0.909813	0.928139	0.618298	0.993214	0.502766	0.0323871	NR1I3	None
ENSG00000144535	1	911	782.438	-0.357389	0.520477	1	876	584.573	-0.625659	0.708151	0.763879	0.962878	0.283599	0.149874	NR1H4	None
ENSG00000144550	1	93	104.5	0.0364245	0.300004	1	86	133.285	0.700975	0.0889477	0.60791	0.575031	0.522873	1.05087	NUP153	None
ENSG00000144554	1	258	128.759	-0.506803	0.621873	1	259	201.636	-0.170964	0.407084	0.823436	0.868292	0.206298	0.390316	CCS	None
ENSG00000144559	1	224	155.935	-0.64631	0.723571	1	193	169	-0.375353	0.532203	0.875037	0.91783	0.140519	0.273923	NR1D2	None
ENSG00000144560	1	561	1001.49	1.09331	0.0363217	1	462	544.304	0.165223	0.243929	0.218743	0.773519	1.43983	0.612737	CLEC2B	None
ENSG00000144566	1	237	161.871	-0.606018	0.693594	1	251	153.76	-0.68942	0.75612	0.860579	0.971719	0.158895	0.121409	RBX1	None
ENSG00000144567	1	97	117.919	0.136831	0.255609	1	84	50.1402	-0.522535	0.633031	0.568322	0.950141	0.592424	0.198575	DOP1B	None
ENSG00000144579	1	90	232.317	1.53618	0.0112071	1	84	112.52	0.318974	0.187178	0.113456	0.716063	1.95051	0.727745	FGFBP1	None
ENSG00000144580	1	117	74.8984	-0.403136	0.550598	1	109	58.7662	-0.474084	0.598947	0.782166	0.938602	0.259165	0.222612	THOC1	None
ENSG00000144583	1	321	182.375	-0.826176	0.862004	1	304	429.363	0.429676	0.15281	0.9424	0.679121	0.0644908	0.815848	REC8	None
ENSG00000144589	1	95	127.297	0.402799	0.160677	1	80	154.224	1.13707	0.0325927	0.462691	0.394594	0.794047	1.48688	REC8	None
ENSG00000144591	1	77	60.3066	-0.298083	0.482731	1	76	34.9156	-0.769008	0.817321	0.742321	0.980169	0.316295	0.0876075	RCE1	None
ENSG00000144596	1	274	566.642	1.28757	0.0221627	1	268	218.202	-0.499784	0.616923	0.16607	0.944398	1.65438	0.209769	HNRNPDL	None
ENSG00000144597	1	93	129.663	0.271024	0.20372	1	100	140.16	0.272598	0.203161	0.512529	0.732577	0.690966	0.69216	DMTF1	None
ENSG00000144619	1	3362	3126.45	-0.540815	0.646102	1	3301	2848.25	-0.749793	0.802428	0.837909	0.979203	0.189699	0.0955942	PPP4R1	None
ENSG00000144635	1	172	127.541	-0.528053	0.636965	1	181	255.225	0.360376	0.173711	0.832245	0.706801	0.195885	0.760173	SLC12A6	None
ENSG00000144642	1	2389	3267.71	0.835318	0.0664586	1	2401	2108.79	-0.573566	0.669791	0.29757	0.957065	1.17745	0.17406	PTBP3	None
ENSG00000144644	1	545	590.71	-0.0334229	0.333755	1	476	671.291	0.45105	0.146766	0.634231	0.672281	0.476572	0.833375	KCNE2	None
ENSG00000144645	1	1180	892.469	-0.818001	0.855584	1	1165	741.395	-0.954519	0.963724	0.939248	0.998746	0.0677375	0.0160472	DGCR2	None
ENSG00000144647	1	110	70.9326	-0.603084	0.691429	1	111	181.094	0.527189	0.126714	0.859598	0.645674	0.160252	0.897176	CASP8AP2	None
ENSG00000144648	1	219	173.675	-0.456384	0.586706	1	229	152.597	-0.639845	0.718731	0.804573	0.964239	0.23158	0.143433	CASP8AP2	None
ENSG00000144649	1	223	118.461	-0.735761	0.791596	1	233	336.855	0.376432	0.168688	0.908026	0.701378	0.101497	0.772916	SCO2	None
ENSG00000144655	1	143	258.585	0.774354	0.0760047	1	150	121.461	-0.405209	0.551983	0.320065	0.925633	1.11916	0.258074	AKT3	None
ENSG00000144659	1	163	63.1284	-0.901422	0.921474	1	172	282.322	0.555219	0.119894	0.969974	0.635037	0.0355171	0.921203	AKT3	None
ENSG00000144668	1	856	1071.27	0.356265	0.175015	1	814	918.562	0.089057	0.276129	0.479603	0.794514	0.756925	0.558888	MED6	None
ENSG00000144671	1	224	405.529	0.614011	0.106525	1	223	65.7262	-0.968201	0.974632	0.374688	1	0.972548	0.0111592	NR2E3	None
ENSG00000144674	1	272	590.882	0.789544	0.0735273	1	277	88.719	-0.909337	0.92776	0.314274	0.993214	1.13355	0.0325642	NAALAD2	None
ENSG00000144677	1	273	166.686	-0.76466	0.813945	1	275	307.945	0.0244376	0.305629	0.919025	0.811228	0.089405	0.514806	NAALAD2	None
ENSG00000144681	1	699	503.813	-0.6413	0.71982	1	726	585.156	-0.48878	0.609197	0.872915	0.941921	0.142776	0.215242	NAALADL1	None
ENSG00000144711	1	547	589.245	-0.0300933	0.332093	1	529	452.493	-0.535817	0.642517	0.632994	0.951814	0.47874	0.192115	ACOT8	None
ENSG00000144712	1	313	1220.27	2.53155	0.000413126	1	237	202.055	-0.371229	0.529499	0.0126137	0.917481	3.38392	0.276135	ABI1	None
ENSG00000144713	1	131	530.437	2.50828	0.00045101	1	107	107.271	-0.134226	0.386614	0.0133848	0.856595	3.34581	0.412722	GNPDA1	None
ENSG00000144724	1	1885	2734.74	1.13803	0.0325146	1	1833	2235.88	0.451314	0.146692	0.207982	0.672281	1.48792	0.833593	KCNE3	None
ENSG00000144730	1	260	389.905	0.462793	0.143524	1	254	149.973	-0.743952	0.797914	0.438611	0.978326	0.843075	0.0980441	ZBTB33	None
ENSG00000144736	1	205	971.828	1.86432	0.00417908	1	195	140.914	-0.330401	0.503114	0.0612427	0.90944	2.37892	0.298334	TANK	None
ENSG00000144741	1	683	1069.06	0.738597	0.0821056	1	640	468.987	-0.654287	0.729558	0.333235	0.966034	1.08563	0.13694	SRA1	None
ENSG00000144744	1	101	34.1212	-0.918171	0.934783	1	103	42.0049	-0.848837	0.879847	0.975492	0.988487	0.0292893	0.0555929	HDAC6	None
ENSG00000144746	1	119	96.4095	-0.416476	0.55954	1	133	58.357	-0.871379	0.897658	0.787828	0.990144	0.252169	0.0468892	HDAC5	None
ENSG00000144747	1	150	44.1572	-0.939671	0.951893	1	152	74.8111	-0.718473	0.778307	0.98224	0.973536	0.0214117	0.108849	PDCD6IP	None
ENSG00000144749	1	370	643.87	0.846304	0.064848	1	302	207.803	-0.638702	0.717877	0.29355	0.964156	1.1881	0.14395	PDCD6	None
ENSG00000144771	1	227	487.066	0.974319	0.0483455	1	242	280.3	0.0484428	0.294435	0.252017	0.804127	1.31564	0.531011	BCL2L10	None
ENSG00000144791	1	475	577.685	0.1263	0.260038	1	421	298.527	-0.559886	0.659855	0.572301	0.955434	0.584962	0.180552	BCL2L11	None
ENSG00000144792	1	103	70.1138	-0.385592	0.538946	1	119	318.994	1.05476	0.0399025	0.776437	0.424139	0.268455	1.399	SH2B3	None
ENSG00000144802	1	78	75.1491	-0.15632	0.398848	1	82	76.1826	-0.204056	0.426064	0.685538	0.879894	0.399192	0.370525	GNE	None
ENSG00000144810	1	403	548.794	0.366521	0.171775	1	370	341.798	-0.297448	0.482335	0.474887	0.901547	0.765039	0.316651	HCN4	None
ENSG00000144815	1	104	116.258	0.0608796	0.288745	1	121	77.1563	-0.546047	0.649863	0.596585	0.952718	0.539486	0.187178	INSL5	None
ENSG00000144820	1	225	201.631	-0.219498	0.435096	1	206	298.271	0.331753	0.182941	0.710792	0.715455	0.361415	0.737688	FRAT1	None
ENSG00000144821	1	412	726.376	0.913761	0.0556507	1	347	267.896	-0.552956	0.654844	0.270077	0.953899	1.25453	0.183862	TROAP	None
ENSG00000144824	1	819	1299.25	0.780819	0.0749421	1	848	568.783	-0.758555	0.80921	0.317799	0.979468	1.12527	0.0919388	MED16	None
ENSG00000144827	1	186	143.749	-0.435932	0.572708	1	192	119.163	-0.645199	0.722739	0.79431	0.964655	0.242067	0.141019	MED16	None
ENSG00000144834	1	227	165.215	-0.552483	0.654502	1	230	127.78	-0.797375	0.839428	0.841813	0.983533	0.184089	0.0760166	PIGK	None
ENSG00000144837	1	219	308.052	0.322382	0.186041	1	238	304.774	0.179612	0.238155	0.492755	0.769216	0.730391	0.623141	CASKP1	None
ENSG00000144840	1	222	94.4908	-0.967635	0.974181	1	230	302.791	0.310059	0.190176	0.989544	0.719034	0.0113603	0.720845	CHAF1A	None
ENSG00000144843	1	165	387.106	0.93848	0.0525647	1	181	110.857	-0.506518	0.621672	0.263068	0.946623	1.27931	0.206439	PARP2	None
ENSG00000144847	1	608	935.65	0.681571	0.092652	1	656	989.049	0.6336	0.102343	0.35361	0.601684	1.03315	0.989942	PARP3	None
ENSG00000144848	1	151	43.0725	-0.870086	0.896634	1	142	87.9892	-0.46804	0.594754	0.958949	0.936606	0.0473848	0.225663	TOM1L1	None
ENSG00000144852	1	153	95.1877	-0.730075	0.787218	1	122	157.48	0.219485	0.22266	0.906275	0.75538	0.103905	0.652357	HMGXB4	None
ENSG00000144857	1	361	596.752	0.97457	0.0483169	1	359	344.581	-0.283302	0.47356	0.251955	0.898702	1.3159	0.324625	TOM1	None
ENSG00000144867	1	162	156.245	-0.171237	0.407239	1	165	173.007	-0.0583796	0.346387	0.691333	0.835746	0.390151	0.460438	SH2D3C	None
ENSG00000144868	1	1041	606.309	-0.848254	0.879387	1	1086	896.401	-0.493428	0.612455	0.950736	0.942853	0.05582	0.212925	SH2D3A	None
ENSG00000144891	1	204	62.9368	-0.981372	0.985138	1	166	179.122	-0.0416163	0.337869	0.99504	0.830137	0.00650305	0.471251	MAMLD1	None
ENSG00000144893	1	718	902.658	0.23589	0.216499	1	744	1290.4	0.903902	0.0569229	0.52792	0.488622	0.664543	1.24471	CST8	None
ENSG00000144895	1	199	306.247	0.589586	0.111928	1	197	152.512	-0.528587	0.637346	0.385583	0.950893	0.951061	0.195625	RANBP9	None
ENSG00000144908	1	509	251.014	-0.91387	0.931363	1	497	485.329	-0.216672	0.433434	0.973999	0.884056	0.030881	0.363077	DNAJB6	None
ENSG00000144909	1	311	829.642	1.37607	0.017498	1	331	818.207	1.27581	0.0228574	0.145977	0.339847	1.75701	1.64097	SLC17A4	None
ENSG00000144935	1	198	316.94	0.461507	0.143876	1	193	104.521	-0.639166	0.718223	0.43908	0.964156	0.84201	0.14374	SMC4	None
ENSG00000144959	1	336	410.013	0.240064	0.214952	1	331	335.019	-0.184554	0.414817	0.526065	0.873422	0.667659	0.382144	GJC1	None
ENSG00000144962	1	636	347.058	-0.913335	0.930937	1	640	795.579	0.230536	0.218496	0.973731	0.74898	0.0310795	0.660556	AP1M2	None
ENSG00000145012	1	1781	1280.91	-0.948223	0.958706	1	1637	1624.07	-0.289273	0.477253	0.984345	0.899305	0.0183145	0.321251	UBA2	None
ENSG00000145014	1	340	570.89	0.800744	0.0717433	1	254	252.846	-0.201121	0.42436	0.310136	0.879281	1.14422	0.372265	SAE1	None
ENSG00000145016	1	149	66.7217	-0.794692	0.837332	1	133	55.818	-0.700113	0.764263	0.931067	0.972412	0.0771025	0.116757	FARSB	None
ENSG00000145020	1	74	102.222	0.241927	0.214264	1	69	537.931	3.17451	2.98625e-05	0.525609	0.0052634	0.669052	4.52487	ABCC5	CAD only
ENSG00000145022	1	70	94.1338	0.201447	0.229578	1	66	561.702	3.34114	1.41746e-05	0.540473	0.00319555	0.63907	4.84849	ABCB6	CAD only
ENSG00000145029	1	78	110.152	0.271869	0.20342	1	72	564.51	3.19488	2.73021e-05	0.512475	0.00490123	0.691607	4.5638	DNM1L	CAD only
ENSG00000145040	1	47	171.973	1.61542	0.00891177	1	46	85.1507	0.66113	0.0966873	0.0977679	0.59166	2.05004	1.01463	ABCC9	None
ENSG00000145041	1	152	149.274	-0.0812049	0.358203	1	141	436.421	1.23286	0.0255583	0.654988	0.348715	0.445871	1.59247	ABCF2	None
ENSG00000145050	1	54	53.0245	-0.0950964	0.365516	1	54	165.488	1.28402	0.0223705	0.660603	0.335003	0.437093	1.65032	NR1H3	None
ENSG00000145063	1	249	155.775	-0.849091	0.880048	1	252	344.318	0.465275	0.142846	0.951142	0.667618	0.0554938	0.845132	COX17	None
ENSG00000145075	1	547	910.551	0.730509	0.0835394	1	460	471.046	-0.158839	0.400258	0.33582	0.864164	1.07811	0.397661	SCAMP2	None
ENSG00000145087	1	1261	2143.53	0.61591	0.106114	1	1356	2496.97	0.732024	0.0832693	0.374537	0.56846	0.974229	1.07951	SCAMP3	None
ENSG00000145088	1	224	330.401	0.317627	0.187628	1	204	226.881	-0.018214	0.326205	0.495335	0.823101	0.726701	0.486509	SCAMP3	None
ENSG00000145103	1	126	122.096	-0.138785	0.38912	1	125	124.068	-0.107212	0.371971	0.678529	0.851065	0.409917	0.429491	IL18BP	None
ENSG00000145107	1	142	247.583	0.617053	0.105867	1	147	261.052	0.643112	0.10036	0.374211	0.597584	0.97524	0.998441	RWDD2B	None
ENSG00000145113	1	223	124.258	-0.753356	0.805183	1	175	307.234	0.693926	0.0902793	0.91542	0.576826	0.0941051	1.04441	MUC12	None
ENSG00000145147	1	826	1154.27	0.79652	0.0724119	1	820	695.804	-0.615485	0.700597	0.311682	0.961038	1.14019	0.154532	DPP3	None
ENSG00000145191	1	1611	1730.87	-0.0129696	0.323628	1	1563	1550.04	-0.279688	0.471333	0.626366	0.898016	0.489954	0.326672	SNUPN	None
ENSG00000145192	1	121	160.206	0.24142	0.214451	1	115	159.529	0.29712	0.19459	0.525768	0.723346	0.668672	0.710879	HUWE1	None
ENSG00000145194	1	163	443.518	1.49724	0.0125166	1	162	152.028	-0.219011	0.434809	0.120947	0.884056	1.90252	0.361701	PTPRU	None
ENSG00000145198	1	99	160.074	0.551072	0.120884	1	107	113.069	-0.0708589	0.352816	0.400771	0.840358	0.91763	0.452452	TSPAN32	None
ENSG00000145214	1	160	267.849	0.720837	0.0852804	1	165	76.6147	-0.891524	0.913618	0.339093	0.991913	1.06915	0.0392354	TSSC4	None
ENSG00000145216	1	2110	2770.71	0.601632	0.109237	1	2120	2680.74	0.488163	0.136708	0.380307	0.659163	0.96163	0.864206	ATP9A	None
ENSG00000145217	1	155	268.274	0.837344	0.0661591	1	160	117.071	-0.585953	0.67884	0.296713	0.957537	1.17941	0.168233	PDCD7	None
ENSG00000145220	1	300	232.332	-0.504639	0.620345	1	252	272.066	-0.0308418	0.332466	0.822648	0.827134	0.207367	0.478252	GPC6	None
ENSG00000145241	1	299	336.979	0.0589557	0.28962	1	273	264.006	-0.0841418	0.359741	0.597325	0.844458	0.538172	0.44401	USH1C	None
ENSG00000145242	1	1168	1059.11	-0.402354	0.550076	1	1190	994.008	-0.535678	0.642417	0.781826	0.951814	0.259577	0.192183	PQBP1	None
ENSG00000145244	1	604	765.938	0.23764	0.215849	1	624	334.449	-0.8521	0.882422	0.52713	0.988867	0.665849	0.0543238	EDIL3	None
ENSG00000145246	1	401	490.902	0.200038	0.230124	1	408	187.572	-0.96509	0.972152	0.541003	0.999845	0.638037	0.0122659	HHLA1	None
ENSG00000145247	1	81	210.705	1.25383	0.0242067	1	81	86.4821	-0.0558479	0.345092	0.174663	0.834318	1.61606	0.462065	CERT1	None
ENSG00000145248	1	99	168.117	0.493614	0.135276	1	98	129.334	0.186754	0.235325	0.426643	0.767568	0.868778	0.628332	KCNK7	None
ENSG00000145283	1	132	58.2384	-0.713382	0.774405	1	144	51.5593	-0.821374	0.858232	0.900183	0.986399	0.111032	0.0663955	UST	None
ENSG00000145284	1	746	2504.9	2.57736	0.000347086	1	769	754.912	-0.213162	0.431377	0.0111782	0.882649	3.45956	0.365143	ARPC5	None
ENSG00000145287	1	143	78.0166	-0.879538	0.904117	1	109	103.633	-0.249554	0.452986	0.962181	0.889727	0.0437754	0.343915	ARPC4	None
ENSG00000145293	1	166	110.646	-0.656628	0.731318	1	174	100.197	-0.78398	0.828972	0.878488	0.98181	0.135894	0.0814602	ARPC3	None
ENSG00000145309	1	188	190.794	-0.121993	0.37994	1	200	113.659	-0.663573	0.736549	0.670514	0.966912	0.420285	0.132799	ARPC1B	None
ENSG00000145321	1	209	436.524	1.11615	0.0343322	1	205	61.0948	-0.985177	0.988174	0.214176	1	1.4643	0.00516673	ACTR3	None
ENSG00000145331	1	206	512.209	1.2151	0.0267529	1	202	979.269	2.43949	0.000582818	0.18551	0.0405007	1.57263	3.23447	ACTR2	None
ENSG00000145332	1	222	168.544	-0.496338	0.614499	1	226	109.771	-0.857934	0.887028	0.81905	0.989131	0.211479	0.0520628	TSPAN5	None
ENSG00000145335	1	445	472.956	-0.0644097	0.349484	1	351	210.917	-0.726936	0.784804	0.64667	0.975093	0.456572	0.105239	TSPAN3	None
ENSG00000145337	1	33	43.5871	0.297328	0.194518	1	25	16.273	-0.67452	0.744818	0.502997	0.967919	0.711039	0.12795	TSPAN2	None
ENSG00000145348	1	550	1162.92	0.86337	0.0624102	1	579	859.227	0.388673	0.164932	0.288206	0.6947	1.20474	0.782695	NUBP2	None
ENSG00000145349	1	669	857.629	0.311035	0.189846	1	652	534.613	-0.543831	0.648268	0.497602	0.952718	0.721598	0.188245	TSFM	None
ENSG00000145354	1	100	1120.56	3.13123	3.60821e-05	1	104	34.7505	-0.753296	0.805137	0.00201023	0.979236	4.44271	0.09413	TSPAN1	T2D only
ENSG00000145358	1	143	236.082	0.694641	0.0901435	1	151	150.458	-0.194591	0.420584	0.348495	0.877775	1.04507	0.376147	PPIF	None
ENSG00000145362	1	1440	1743.92	0.348615	0.177461	1	1399	1226.34	-0.543187	0.647805	0.482486	0.952718	0.750898	0.188556	CTDSP2	None
ENSG00000145365	1	78	26.612	-0.870686	0.897109	1	81	31.7289	-0.784658	0.829501	0.959146	0.981893	0.0471546	0.0811831	TRIM10	None
ENSG00000145375	1	1138	1644.52	0.376051	0.168806	1	843	619.419	-0.496482	0.6146	0.471564	0.943147	0.772613	0.211407	TRIM10	None
ENSG00000145384	1	170	218.193	0.184095	0.236375	1	190	1020.77	2.18049	0.00147027	0.548073	0.074818	0.626398	2.8326	TRIM10	None
ENSG00000145386	1	92	251.722	1.28116	0.0225387	1	93	73.9477	-0.366206	0.526215	0.167362	0.91646	1.64707	0.278837	TRIM10	None
ENSG00000145388	1	105	164.334	0.397019	0.162408	1	113	186.878	0.497036	0.134384	0.465122	0.656777	0.789393	0.871653	TRIM10	None
ENSG00000145390	1	273	197.346	-0.49358	0.612562	1	265	1175.38	2.12234	0.00179417	0.818374	0.0852581	0.21285	2.74614	TRIM10	None
ENSG00000145391	1	322	161.907	-0.964372	0.971579	1	326	163.253	-0.962915	0.970417	0.988641	0.999399	0.0125217	0.0130415	TRIM10	None
ENSG00000145414	1	177	106.865	-0.698785	0.763251	1	184	187.854	-0.127765	0.38308	0.896245	0.854897	0.117333	0.41671	TRIM10	None
ENSG00000145416	1	2223	2171.52	-0.288605	0.47684	1	2091	1691.86	-0.672603	0.743367	0.738534	0.967919	0.321628	0.128797	ARPC2	None
ENSG00000145423	1	115	193.595	0.461921	0.143763	1	129	117.053	-0.217583	0.433969	0.439004	0.884056	0.842354	0.362541	SGK2	None
ENSG00000145425	1	59	42.681	-0.368975	0.528024	1	33	6.26102	-0.960446	0.968449	0.769435	0.998888	0.277346	0.0139234	RAD50	None
ENSG00000145428	1	247	389.803	0.448582	0.147454	1	243	296.837	0.138784	0.254793	0.444749	0.779638	0.831342	0.593812	KIF20A	None
ENSG00000145431	1	368	1717.89	2.53989	0.000400296	1	347	236.607	-0.578731	0.673558	0.0123385	0.957065	3.39762	0.171625	PREB	None
ENSG00000145439	1	329	350.855	-0.000649259	0.317625	1	310	240.853	-0.403419	0.550787	0.621529	0.92488	0.498086	0.259016	HIPK3	None
ENSG00000145451	1	664	619.15	-0.340182	0.50937	1	679	370.055	-0.940471	0.952531	0.758209	0.997066	0.292966	0.0211209	FEM1B	None
ENSG00000145476	1	187	210.619	0.0301478	0.302941	1	130	333.618	1.5211	0.011699	0.609764	0.249253	0.518642	1.93185	ENAM	None
ENSG00000145491	1	126	70.0508	-0.66327	0.73632	1	49	37.2335	-0.566213	0.664443	0.881221	0.95675	0.132933	0.177542	ACTR1B	None
ENSG00000145494	1	222	83.0265	-0.933851	0.947259	1	154	59.701	-0.952229	0.961898	0.980735	0.998746	0.0235312	0.0168708	ACTR1A	None
ENSG00000145495	1	134	56.5587	-0.828023	0.863456	1	50	22.1219	-0.942285	0.953975	0.942812	0.997292	0.0637599	0.0204628	ARL4C	None
ENSG00000145506	1	168	74.2697	-0.919187	0.935591	1	155	91.2917	-0.688938	0.755753	0.975492	0.971716	0.0289141	0.12162	ARL4A	None
ENSG00000145526	1	2359	1987.39	-0.577054	0.672334	1	2276	2949.82	0.457793	0.144898	0.852132	0.670216	0.172415	0.838938	RASGRP1	None
ENSG00000145536	1	807	926.912	0.169362	0.242258	1	778	650.293	-0.650666	0.726839	0.554557	0.965798	0.615722	0.138562	DNAL4	None
ENSG00000145545	1	272	146.015	-0.786564	0.830987	1	255	422.019	0.662961	0.0963203	0.927795	0.591603	0.080406	1.01628	ZNF263	None
ENSG00000145555	1	865	951.059	0.0392002	0.298712	1	899	537.78	-0.968415	0.974803	0.606178	1	0.524748	0.0110833	LRPPRC	None
ENSG00000145569	1	104	246.317	1.53602	0.0112122	1	102	59.9514	-0.791607	0.834922	0.113456	0.983383	1.95031	0.0783542	FRY	None
ENSG00000145592	1	102	76.2625	-0.499123	0.616458	1	104	77.3801	-0.501452	0.618098	0.820804	0.945086	0.210097	0.208943	PDIA6	None
ENSG00000145604	1	131	181.328	0.362784	0.17295	1	93	41.679	-0.929946	0.94415	0.476844	0.99527	0.762078	0.0249588	TRAP1	None
ENSG00000145623	1	290	467.64	0.738051	0.0822019	1	293	311.631	-0.0939533	0.364911	0.33333	0.846881	1.08512	0.437813	OPTN	None
ENSG00000145626	1	201	476.506	1.32462	0.0200923	1	190	60.3443	-0.986879	0.989531	0.157291	1	1.69697	0.00457061	BCAP31	None
ENSG00000145632	1	169	370.672	1.06237	0.0391726	1	152	159.33	-0.101018	0.368662	0.226778	0.848909	1.40702	0.433371	NAMPT	None
ENSG00000145642	1	102	130.404	0.199459	0.23035	1	123	96.0795	-0.484082	0.605912	0.541204	0.941135	0.637613	0.217591	CELA3A	None
ENSG00000145649	1	86	64.2736	-0.341469	0.510197	1	89	83.962	-0.135318	0.387214	0.758608	0.8569	0.292262	0.412049	RBM12	None
ENSG00000145675	1	282	347.179	0.217654	0.223356	1	294	571.886	1.38302	0.0171714	0.53454	0.293838	0.651003	1.76519	YAF2	None
ENSG00000145681	1	307	157.755	-0.905188	0.924464	1	311	244.2	-0.53031	0.638576	0.971096	0.950893	0.0341099	0.194787	ARFRP1	None
ENSG00000145685	1	598	446.962	-0.657724	0.732143	1	451	790.39	1.22613	0.0260053	0.878717	0.351889	0.135404	1.58494	TOB1	None
ENSG00000145687	1	656	916.813	0.431265	0.152354	1	675	316.978	-0.946157	0.95706	0.451879	0.997753	0.817145	0.0190607	LINC01587	None
ENSG00000145692	1	115	1115.55	4.03545	4.76736e-07	1	134	36.559	-0.966669	0.973411	5.81318e-05	1	6.32172	0.011704	AKAP9	T2D only
ENSG00000145700	1	447	1902.24	1.8766	0.00401991	1	479	541.566	0.0567156	0.290641	0.0598143	0.803683	2.39578	0.536642	CLEC3A	None
ENSG00000145703	1	927	797.668	-0.541778	0.646793	1	913	1022.23	0.0749686	0.282389	0.838181	0.796357	0.189235	0.549153	FAM13A	None
ENSG00000145708	1	190	98.9476	-0.840173	0.873017	1	177	225.881	0.189213	0.234356	0.947617	0.767256	0.0589771	0.630124	G3BP1	None
ENSG00000145715	1	160	583.978	1.73941	0.006155	1	168	88.8931	-0.721921	0.780952	0.0772883	0.973707	2.21077	0.107376	SUGP2	None
ENSG00000145721	1	187	172.99	-0.275899	0.469004	1	189	94.4386	-0.895638	0.916882	0.733546	0.992046	0.328824	0.0376865	EBI3	None
ENSG00000145723	1	140	2222.29	3.55228	5.30678e-06	1	144	164.389	0.084757	0.278029	0.000451263	0.795218	5.27517	0.555909	ADGRG2	T2D only
ENSG00000145725	1	162	2427.56	3.68625	2.78251e-06	1	165	187.294	0.0863648	0.277318	0.000257371	0.794965	5.55556	0.557023	MBNL2	T2D only
ENSG00000145730	1	581	5235.16	3.65373	3.25984e-06	1	564	527.282	-0.207623	0.428141	0.000296722	0.880957	5.4868	0.368413	ABI2	T2D only
ENSG00000145734	1	272	107.629	-0.745947	0.799455	1	264	99.7448	-0.715149	0.775758	0.911764	0.973504	0.0972061	0.110274	CEBPZ	None
ENSG00000145740	1	194	259.233	0.254222	0.209761	1	196	276.596	0.329876	0.183559	0.519527	0.715455	0.678274	0.736224	TRIM28	None
ENSG00000145741	1	114	41.7562	-0.80141	0.842583	1	101	29.4546	-0.866	0.893403	0.9337	0.990128	0.0743871	0.0489527	RASA4	None
ENSG00000145743	1	1047	900.344	-0.389685	0.541653	1	1044	2799.23	1.83814	0.0045378	0.777616	0.154217	0.266279	2.34316	AASS	None
ENSG00000145757	1	198	105.73	-0.784314	0.829233	1	204	72.4325	-0.958655	0.96702	0.927065	0.998746	0.0813237	0.0145643	PDZK1IP1	None
ENSG00000145777	1	74	94.893	0.243451	0.213702	1	72	52.3071	-0.619645	0.703682	0.52486	0.961819	0.670192	0.152623	ATP6AP2	None
ENSG00000145779	1	401	779.047	1.10721	0.0350994	1	389	911.602	1.46046	0.0138761	0.215694	0.27396	1.4547	1.85773	FARP1	None
ENSG00000145780	1	106	63.4211	-0.743776	0.797778	1	112	51.411	-0.894547	0.916016	0.911182	0.992046	0.0981181	0.0380969	LPAR6	None
ENSG00000145781	1	1342	1504.76	0.027444	0.304211	1	1250	984.148	-0.426313	0.566179	0.610501	0.929451	0.516824	0.247046	LPCAT3	None
ENSG00000145782	1	60	39.1041	-0.64883	0.72546	1	62	60.6798	-0.1636	0.40293	0.876299	0.865884	0.139386	0.394771	WASF2	None
ENSG00000145794	1	557	952.839	0.679504	0.0930538	1	584	647.306	0.0115512	0.311753	0.354224	0.815768	1.03127	0.50619	CHST4	None
ENSG00000145808	1	646	549.737	-0.388949	0.541166	1	680	892.872	0.276877	0.201646	0.777425	0.731159	0.26667	0.695411	SLC25A13	None
ENSG00000145817	1	122	193.774	0.438538	0.150282	1	127	163.46	0.172149	0.241137	0.448719	0.771319	0.823094	0.617736	SLC25A15	None
ENSG00000145819	1	1001	1322.03	0.543321	0.122753	1	781	916.815	0.223213	0.221249	0.403431	0.752954	0.910968	0.655119	ZNF197 ZNF660-ZNF197	None
ENSG00000145824	1	80	75.4794	-0.238209	0.446185	1	76	37.6842	-0.848448	0.879541	0.718372	0.988487	0.350485	0.0557441	ZNF197 ZNF660-ZNF197	None
ENSG00000145826	1	249	249.432	-0.137715	0.388531	1	247	276.392	0.0044472	0.315163	0.678267	0.817276	0.410575	0.501465	SERF2	None
ENSG00000145832	1	309	386.671	0.205394	0.228051	1	306	528.971	0.731488	0.0833648	0.538939	0.568887	0.641968	1.07902	DHRS9	None
ENSG00000145833	1	102	192.533	1.07226	0.0382416	1	103	90.9314	-0.380347	0.535486	0.224026	0.919433	1.41746	0.271252	RCL1	None
ENSG00000145839	1	128	226.929	0.864243	0.0622875	1	128	213.954	0.74678	0.0806755	0.288149	0.564034	1.2056	1.09326	ZNF256	None
ENSG00000145850	1	150	505.948	1.7545	0.00587815	1	154	118.407	-0.427945	0.567285	0.0752248	0.929451	2.23076	0.246199	SORBS3	None
ENSG00000145860	1	164	166.38	-0.139771	0.389663	1	169	151.131	-0.298726	0.483132	0.678889	0.901547	0.409311	0.315934	CNIH1	None
ENSG00000145861	1	134	35.8907	-0.993714	0.994985	1	125	145.915	0.0957734	0.273178	0.999353	0.791922	0.00218351	0.563554	TENM1	None
ENSG00000145863	1	331	181.857	-0.805438	0.845736	1	281	248.45	-0.350676	0.516129	0.935603	0.912952	0.0727652	0.287242	RBM7	None
ENSG00000145864	1	683	623.349	-0.330243	0.503013	1	682	396.006	-0.838975	0.872074	0.753082	0.987175	0.298421	0.0594469	RBM6	None
ENSG00000145868	1	128	101.283	-0.306562	0.488035	1	117	44.4701	-0.896799	0.917804	0.745794	0.992046	0.311549	0.0372503	RBM5	None
ENSG00000145879	1	49	32.9768	-0.411112	0.555937	1	66	22.7811	-0.864538	0.892247	0.785662	0.98986	0.254975	0.0495149	LHFPL2	None
ENSG00000145882	1	83	125.422	0.411426	0.158119	1	91	99.4474	-0.0216441	0.327898	0.460074	0.823629	0.801016	0.484261	LHFPL6	None
ENSG00000145888	1	241	436.087	0.568376	0.116793	1	246	189.552	-0.305247	0.48721	0.393921	0.902717	0.932581	0.312284	TNK2	None
ENSG00000145901	1	310	357.381	0.0638243	0.287408	1	293	232.182	-0.569863	0.667096	0.59542	0.957065	0.541501	0.175812	ALYREF	None
ENSG00000145907	1	137	60.8365	-0.760082	0.810394	1	142	156.492	0.0128021	0.311155	0.917438	0.815369	0.091304	0.507024	TXNDC9	None
ENSG00000145908	1	156	40.1417	-0.810058	0.849354	1	164	176.787	-0.0114173	0.322867	0.936935	0.821905	0.0709111	0.490976	RNF41	None
ENSG00000145911	1	138	107.567	-0.4888	0.609211	1	152	155.788	-0.131193	0.384953	0.816586	0.855582	0.215232	0.414593	TSHZ1	None
ENSG00000145912	1	119	149.668	0.161802	0.245316	1	121	131.395	-0.027719	0.330911	0.558492	0.826694	0.610274	0.480289	ALG3	None
ENSG00000145916	1	138	128.861	-0.230088	0.441352	1	148	164.536	-0.00274758	0.318642	0.714968	0.821123	0.355215	0.496697	PRMT3	None
ENSG00000145919	1	161	186.102	0.0520699	0.292767	1	163	169.251	-0.102537	0.369472	0.600272	0.849229	0.533477	0.432418	PSME3	None
ENSG00000145920	1	286	438.753	0.626207	0.103906	1	279	136.803	-0.919868	0.936132	0.371067	0.994047	0.983361	0.0286628	MPHOSPH9	None
ENSG00000145934	1	1881	1986.52	-0.056789	0.345573	1	1752	1728.57	-0.302532	0.48551	0.64404	0.902202	0.46146	0.313802	MPHOSPH10	None
ENSG00000145936	1	197	192.991	-0.207766	0.428224	1	216	245.122	0.0427568	0.297061	0.706854	0.807433	0.368329	0.527154	MPHOSPH6	None
ENSG00000145945	1	128	73.1274	-0.792863	0.835903	1	130	189.857	0.467106	0.142347	0.930291	0.667109	0.0778444	0.846651	NME6	None
ENSG00000145949	1	461	429.079	-0.30608	0.487733	1	451	284.999	-0.792769	0.83583	0.745581	0.983496	0.311818	0.0778822	DHRS2	None
ENSG00000145975	1	207	92.9849	-0.86533	0.892873	1	209	96.0992	-0.836427	0.870067	0.957521	0.987175	0.0492105	0.0604473	CALCRL	None
ENSG00000145979	1	367	538.564	0.357239	0.174705	1	334	155.561	-0.787847	0.831988	0.479414	0.982793	0.757694	0.079883	NUTF2	None
ENSG00000145982	1	1453	1116.34	-0.824598	0.860764	1	1478	1182.63	-0.764955	0.814174	0.941682	0.979634	0.065116	0.089283	MPZL2	None
ENSG00000145990	1	430	960.793	1.62385	0.00869424	1	390	462.345	0.12424	0.260911	0.0963196	0.783971	2.06077	0.583507	TRIM13	None
ENSG00000145996	1	1890	23904.7	8.93325	2.98382e-23	1	1865	2411.04	0.423027	0.154728	2.89251e-19	0.681479	22.5252	0.810431	PATJ	T2D only
ENSG00000146001	1	95	57.6646	-0.588968	0.681049	1	114	44.4673	-0.85543	0.88505	0.856136	0.988957	0.166822	0.053032	USPL1	None
ENSG00000146005	1	124	89.1687	-0.529556	0.638038	1	128	52.7174	-0.957416	0.966033	0.832949	0.998746	0.195153	0.0150079	EIF1	None
ENSG00000146006	1	58	130.538	0.594854	0.110745	1	30	92.3262	1.13196	0.0330099	0.383346	0.396037	0.955676	1.48136	TOPORS	None
ENSG00000146007	1	81	108.278	0.208652	0.226797	1	81	23.4213	-0.854019	0.883936	0.5377	0.988957	0.644363	0.0535791	FLOT1	None
ENSG00000146013	1	91	74.6467	-0.353326	0.517843	1	84	93.0257	-0.000401725	0.317505	0.762681	0.820244	0.285802	0.498249	FLOT1	None
ENSG00000146021	1	264	243.35	-0.264881	0.462267	1	277	239.776	-0.354631	0.518688	0.729009	0.91354	0.335107	0.285094	FLOT1	None
ENSG00000146038	1	640	436.674	-0.730657	0.787666	1	646	478.142	-0.646901	0.724014	0.906468	0.96482	0.103658	0.140253	FLOT1	None
ENSG00000146039	1	237	235.729	-0.068288	0.351485	1	242	186.373	-0.336467	0.506989	0.648084	0.910952	0.454093	0.295001	FLOT1	None
ENSG00000146047	1	134	159.932	0.109846	0.267065	1	142	121.312	-0.25127	0.45402	0.578861	0.889866	0.573382	0.342925	FLOT1	None
ENSG00000146049	1	101	106.707	-0.0437574	0.33895	1	107	30.8146	-0.987871	0.990323	0.638082	1	0.469865	0.00422313	FLOT1	None
ENSG00000146054	1	213	437.657	1.06049	0.0393521	1	229	234.861	-0.133025	0.385956	0.227681	0.856344	1.40503	0.413462	FLOT1	None
ENSG00000146063	1	193	266.52	0.371601	0.170188	1	201	360.183	0.817396	0.0691565	0.47279	0.52974	0.769072	1.16017	DDX39A	None
ENSG00000146066	1	88	47.2971	-0.826423	0.862198	1	88	60.7761	-0.610065	0.696584	0.942454	0.960787	0.064393	0.157026	PSMD14	None
ENSG00000146067	1	99	61.8137	-0.641765	0.720168	1	68	119.327	0.580491	0.113995	0.873124	0.627247	0.142566	0.943116	SSX3	None
ENSG00000146070	1	81	65.593	-0.357002	0.520226	1	85	128.811	0.44335	0.148922	0.763754	0.674899	0.283808	0.827041	OLIG2	None
ENSG00000146072	1	249	282.565	0.0489505	0.294201	1	224	98.763	-0.965994	0.972872	0.601621	1	0.531356	0.0119441	PRG4	None
ENSG00000146083	1	106	97.2264	-0.236287	0.445038	1	106	27.053	-0.99479	0.995843	0.717479	1	0.351603	0.00180904	CTDSPL	None
ENSG00000146085	1	129	64.2629	-0.64504	0.722619	1	138	92.5802	-0.455803	0.586306	0.874269	0.934509	0.14109	0.231876	ANGPTL7	None
ENSG00000146090	1	506	555.294	0.0313975	0.302354	1	507	391.226	-0.693376	0.75913	0.60931	0.97187	0.519484	0.119684	KLRG1	None
ENSG00000146094	1	66	55.2875	-0.470913	0.596745	1	46	67.8126	0.464419	0.143079	0.81077	0.667796	0.224211	0.844423	GDF11	None
ENSG00000146109	1	107	171.132	0.513793	0.130078	1	111	106.734	-0.150397	0.395546	0.417543	0.861762	0.885795	0.402803	TRIB1	None
ENSG00000146112	1	118	167.585	0.428391	0.153179	1	109	67.5818	-0.670877	0.742063	0.452747	0.967919	0.8148	0.12956	GPA33	None
ENSG00000146122	1	413	928.163	1.5916	0.00955302	1	390	258.328	-0.775584	0.822434	0.102664	0.981099	2.01986	0.084899	ZNF443	None
ENSG00000146143	1	290	88.9594	-0.997004	0.99761	1	254	424.786	0.702287	0.0887017	0.999882	0.57487	0.00103923	1.05207	CD96	None
ENSG00000146147	1	676	772.593	0.0603701	0.288976	1	635	948.314	0.55732	0.119394	0.596791	0.634371	0.539138	0.923016	PLIN3	None
ENSG00000146151	1	711	867.559	0.167017	0.243203	1	732	200.913	-0.996235	0.996996	0.555975	1	0.61403	0.00130649	MFSD10	None
ENSG00000146166	1	121	300.632	1.0111	0.0443145	1	122	57.0208	-0.776342	0.823024	0.24303	0.981099	1.35345	0.0845877	STX6	None
ENSG00000146192	1	237	334.683	0.447494	0.147759	1	236	275.547	0.0847556	0.27803	0.445091	0.795218	0.830447	0.555908	COQ7	None
ENSG00000146197	1	119	69.1039	-0.651272	0.727294	1	121	231.148	0.747789	0.0805006	0.877457	0.564034	0.13829	1.0942	NBR2	None
ENSG00000146205	1	206	226.54	0.00441903	0.315177	1	189	119.744	-0.763344	0.812924	0.619113	0.97955	0.501446	0.0899502	RCAN2	None
ENSG00000146215	1	81	148.77	0.728782	0.0838481	1	94	144.991	0.514777	0.129829	0.336294	0.64958	1.07651	0.886629	MSLN	None
ENSG00000146216	1	164	193.384	0.0999013	0.271375	1	183	324.3	0.839152	0.0658929	0.582532	0.51906	0.56643	1.18116	LRRC23	None
ENSG00000146221	1	158	205.149	0.238832	0.215408	1	162	99.9619	-0.713011	0.774121	0.526649	0.973202	0.666738	0.111191	LRRC17	None
ENSG00000146223	1	111	84.4659	-0.487489	0.608294	1	104	78.9057	-0.482973	0.605137	0.816217	0.94085	0.215887	0.218146	RASGRP2	None
ENSG00000146232	1	109	129.025	0.093288	0.274267	1	114	100.985	-0.383356	0.537469	0.585171	0.919966	0.561826	0.269646	HNRNPR	None
ENSG00000146233	1	304	210.017	-0.56418	0.662967	1	304	476.236	0.502218	0.133041	0.846858	0.653513	0.178508	0.876015	HNRNPR	None
ENSG00000146242	1	106	572.194	2.34935	0.000810025	1	80	46.2251	-0.606161	0.6937	0.020556	0.959852	3.0915	0.158828	SLC35B1	None
ENSG00000146243	1	187	375.433	0.830448	0.0671829	1	190	850.233	2.08549	0.00203214	0.29868	0.0926403	1.17274	2.69205	DCAF7	None
ENSG00000146247	1	270	549.335	0.867051	0.0618945	1	280	1304.17	2.2926	0.000992639	0.286809	0.0562728	1.20835	3.00321	AP3S2	None
ENSG00000146250	1	134	187.234	0.293888	0.195704	1	152	63.6626	-0.840796	0.873508	0.504289	0.987208	0.7084	0.0587332	MRPS31	None
ENSG00000146263	1	282	219.053	-0.369123	0.528121	1	218	106.79	-0.800804	0.84211	0.769505	0.983595	0.277267	0.0746314	CALCOCO2	None
ENSG00000146267	1	314	139.387	-0.905473	0.92469	1	313	163.108	-0.829459	0.864585	0.971212	0.986886	0.0340036	0.0631924	KCNMB2	None
ENSG00000146276	1	330	424.409	0.223188	0.221259	1	340	315.308	-0.282396	0.473001	0.532843	0.898609	0.655099	0.325138	GPHN	None
ENSG00000146278	1	141	307.63	0.925323	0.054189	1	137	220.711	0.452985	0.146228	0.266698	0.672281	1.26609	0.83497	RABEPK	None
ENSG00000146281	1	159	402.684	1.06799	0.038641	1	166	261.257	0.429314	0.152914	0.224909	0.679121	1.41295	0.815553	TIMM17B	None
ENSG00000146282	1	324	172.025	-0.676376	0.746223	1	331	286.786	-0.287332	0.476051	0.886808	0.899305	0.127132	0.322346	SLC17A2	None
ENSG00000146285	1	436	696.661	0.709423	0.0873727	1	435	445.347	-0.120237	0.378988	0.342772	0.854045	1.05862	0.421375	RIDA	None
ENSG00000146350	1	806	583.263	-0.497419	0.615259	1	750	900.054	0.0774356	0.281286	0.819672	0.795307	0.210942	0.550852	POP7	None
ENSG00000146352	1	259	180.837	-0.585333	0.678386	1	262	295.188	0.0364983	0.29997	0.854775	0.809284	0.168523	0.522923	GLYAT	None
ENSG00000146360	1	99	63.5301	-0.704116	0.767319	1	91	103.922	0.0289205	0.303517	0.897335	0.810647	0.115024	0.517817	SRRM1	None
ENSG00000146373	1	321	342.465	-0.0742183	0.354559	1	276	193.762	-0.669705	0.741177	0.651274	0.967813	0.450311	0.130078	SPRY3	None
ENSG00000146374	1	193	879.238	2.25544	0.00113217	1	204	169.776	-0.302793	0.485674	0.0259961	0.902202	2.94609	0.313656	SPRY1	None
ENSG00000146376	1	409	586.568	0.564576	0.117682	1	436	297.742	-0.765581	0.81466	0.3942	0.979634	0.929288	0.0890237	SPRY2	None
ENSG00000146378	1	202	211.869	-0.110832	0.373913	1	213	145.065	-0.721516	0.780641	0.666272	0.973692	0.42723	0.107549	STAM2	None
ENSG00000146383	1	165	107.686	-0.722404	0.781323	1	156	90.0632	-0.822416	0.85905	0.902812	0.986399	0.107169	0.0659818	HCG9	None
ENSG00000146385	1	144	106.599	-0.490003	0.610053	1	130	66.6383	-0.778535	0.824731	0.816775	0.981488	0.214632	0.0836879	HCG9	None
ENSG00000146386	1	127	131.628	-0.109699	0.373304	1	133	86.5508	-0.729452	0.786739	0.666086	0.975412	0.427937	0.104169	HCG9	None
ENSG00000146399	1	187	161.19	-0.361463	0.523124	1	194	78.2421	-0.918025	0.934667	0.765597	0.994047	0.281395	0.0293433	HCG9	None
ENSG00000146409	1	232	247.568	-0.0573344	0.345852	1	241	118.022	-0.846309	0.877853	0.64415	0.988108	0.46111	0.0565782	HCG9	None
ENSG00000146410	1	23	26.8227	0.067557	0.28572	1	18	14.7837	-0.371834	0.529895	0.594034	0.917481	0.544059	0.27581	HCG9	None
ENSG00000146411	1	182	84.7863	-0.94002	0.952171	1	189	264.064	0.415044	0.157056	0.98229	0.685307	0.0212849	0.803947	HCG9	None
ENSG00000146414	1	172	523.565	1.17102	0.0299296	1	184	109.076	-0.530343	0.6386	0.197526	0.950893	1.5239	0.194771	CNKSR1	None
ENSG00000146416	1	489	296.852	-0.845957	0.877576	1	441	624.082	0.540571	0.123421	0.95005	0.640726	0.0567154	0.90861	ABCC4	None
ENSG00000146425	1	128	69.9245	-0.65568	0.730606	1	122	171.851	0.270338	0.203964	0.878488	0.733498	0.136317	0.690446	DENND4A	None
ENSG00000146426	1	1259	1193.64	-0.392174	0.543303	1	1171	1041.89	-0.555545	0.656714	0.778505	0.954515	0.264958	0.182624	IGSF6	None
ENSG00000146433	1	351	329.259	-0.240256	0.447408	1	310	380.292	0.186589	0.23539	0.719662	0.767568	0.349297	0.628212	IGSF6	None
ENSG00000146453	1	184	140.66	-0.425744	0.565795	1	188	273.837	0.376872	0.168552	0.791531	0.701263	0.247341	0.773266	SF3B4	None
ENSG00000146457	1	160	124.496	-0.394164	0.544623	1	170	219.68	0.177912	0.238832	0.779033	0.769737	0.263904	0.621908	CDK2AP2	None
ENSG00000146463	1	173	390.727	0.83825	0.0660256	1	141	41.2185	-0.856493	0.88589	0.296252	0.988957	1.18029	0.0526201	IRX5	None
ENSG00000146469	1	117	100.687	-0.328065	0.501625	1	117	113.584	-0.180426	0.412459	0.752495	0.871915	0.299621	0.384619	RAMP2	None
ENSG00000146476	1	167	94.7586	-0.643448	0.721427	1	172	181.417	-0.0582051	0.346298	0.873926	0.835746	0.141808	0.46055	RAMP1	None
ENSG00000146477	1	332	1847.48	2.66682	0.000245582	1	332	2909.35	3.72696	2.27902e-06	0.00878476	0.000775188	3.6098	5.64225	RAMP3	Both
ENSG00000146521	1	254	131.156	-0.868651	0.895499	1	258	74.3128	-0.992035	0.993645	0.958537	1	0.0479348	0.00276864	ZMPSTE24	None
ENSG00000146530	1	369	900.385	1.26994	0.0232114	1	378	526.964	0.315331	0.188399	0.170269	0.717326	1.6343	0.724922	AKAP8	None
ENSG00000146535	1	460	787.006	0.668668	0.0951831	1	540	464.246	-0.343667	0.51161	0.357826	0.91209	1.02144	0.291061	FSTL3	None
ENSG00000146540	1	715	1277.02	0.857943	0.063177	1	756	1155.42	0.524724	0.127328	0.290255	0.646073	1.19944	0.895076	STUB1	None
ENSG00000146555	1	3070	2317.15	-0.756229	0.807409	1	2944	3144.83	-0.0466326	0.340404	0.916942	0.832552	0.0929066	0.468005	STAG1	None
ENSG00000146556	1	21	10.1973	-0.84724	0.878588	1	31	20.3779	-0.647847	0.724723	0.95055	0.965042	0.056215	0.139828	NET1	None
ENSG00000146574	1	43	79.7232	0.640232	0.100957	1	51	32.7825	-0.503443	0.619502	0.366112	0.945145	0.995864	0.207958	UBE4B	None
ENSG00000146576	1	150	288.578	0.718873	0.0856374	1	118	55.1611	-0.712465	0.773702	0.339529	0.973202	1.06734	0.111426	EFS	None
ENSG00000146587	1	234	373.29	0.477492	0.139544	1	232	289.044	0.147983	0.250976	0.432876	0.776995	0.85529	0.600368	PRSS16	None
ENSG00000146592	1	1449	1409.9	-0.337936	0.50793	1	1380	851.189	-0.985505	0.988435	0.757111	1	0.294196	0.00505182	SIGMAR1	None
ENSG00000146618	1	62	382.414	3.23258	2.31029e-05	1	62	26.6089	-0.908245	0.926893	0.00141299	0.993214	4.63633	0.0329704	DSCR4	T2D only
ENSG00000146648	1	665	596.685	-0.471732	0.597313	1	656	722.188	0.0193813	0.308022	0.81077	0.812802	0.223798	0.511418	BET1	None
ENSG00000146666	1	235	136.209	-0.707818	0.770147	1	243	120.385	-0.794325	0.837045	0.898581	0.983496	0.113426	0.0772514	CWC27	None
ENSG00000146670	1	116	220.377	0.782575	0.0746556	1	90	63.9018	-0.536662	0.643122	0.317	0.951814	1.12694	0.191707	SAP18	None
ENSG00000146674	1	107	201.802	0.932597	0.0532859	1	106	119.819	0.0181543	0.308605	0.265171	0.813271	1.27339	0.510598	SMNDC1	None
ENSG00000146676	1	85	172.254	0.800285	0.0718156	1	60	96.5947	0.470649	0.141386	0.31031	0.665506	1.14378	0.849594	BCAS2	None
ENSG00000146677	1	80	231.998	0.954284	0.0506676	1	81	128.843	0.356759	0.174858	0.258603	0.707829	1.29527	0.757315	RGS19	None
ENSG00000146678	1	152	228.254	0.457766	0.144905	1	152	127.153	-0.395759	0.545684	0.440072	0.922402	0.838916	0.263059	LILRB2	None
ENSG00000146700	1	186	135.395	-0.514706	0.627468	1	202	111.878	-0.745	0.798723	0.826617	0.978326	0.202409	0.0976039	LILRB2	None
ENSG00000146701	1	137	231.713	0.54895	0.121394	1	140	99.7368	-0.448858	0.581537	0.401704	0.933356	0.915804	0.235423	LILRB2	None
ENSG00000146707	1	45	17.0701	-0.828577	0.863891	1	85	20.6815	-0.89925	0.919749	0.942958	0.992046	0.0635411	0.0363306	LILRB2	None
ENSG00000146729	1	223	509.036	1.27256	0.0230529	1	234	403.359	0.703145	0.0885409	0.169472	0.57487	1.63727	1.05286	LILRB2	None
ENSG00000146731	1	98	183.19	0.788713	0.073661	1	105	116.913	-0.0440359	0.33909	0.314499	0.831189	1.13276	0.469685	EIF1B	None
ENSG00000146733	1	171	357.652	1.07375	0.0381025	1	180	283.276	0.506496	0.13194	0.223587	0.652065	1.41905	0.879624	SPEG	None
ENSG00000146755	1	37	47.9929	0.246899	0.212434	1	33	47.5721	0.349055	0.177319	0.522874	0.711695	0.672775	0.751244	SF3A1	None
ENSG00000146757	1	156	62.2429	-0.815641	0.853732	1	132	72.8077	-0.550568	0.65312	0.938847	0.953806	0.0686784	0.185007	TRAIP	None
ENSG00000146776	1	703	976.817	0.853021	0.0638794	1	715	850.451	0.302196	0.192849	0.291685	0.720833	1.19464	0.714782	DNAJA2	None
ENSG00000146802	1	100	133.542	0.207495	0.227241	1	106	82.5074	-0.320821	0.497025	0.538272	0.907704	0.643512	0.303622	BCKDK	None
ENSG00000146809	1	189	164.837	-0.323553	0.498757	1	192	180.818	-0.222171	0.43667	0.751546	0.884056	0.302111	0.359847	MAEA	None
ENSG00000146826	1	50	87.212	0.614008	0.106526	1	57	149.36	1.29489	0.0217395	0.374688	0.330678	0.972546	1.66275	APC2	None
ENSG00000146828	1	176	228.794	0.265227	0.20579	1	162	376.491	1.34673	0.0189388	0.514953	0.307332	0.686576	1.72265	PAK4	None
ENSG00000146830	1	70	213.929	1.57465	0.0100342	1	70	137.287	0.802633	0.0714459	0.105615	0.536644	1.99852	1.14602	MARCHF6	None
ENSG00000146833	1	166	199.049	0.0844192	0.278179	1	179	635.891	1.81881	0.00482024	0.587833	0.158533	0.555676	2.31693	KATNB1	None
ENSG00000146834	1	55	35.3349	-0.40685	0.553081	1	56	108.84	0.579045	0.114326	0.783339	0.627247	0.257211	0.941856	DLEU1 DLEU7-AS1	None
ENSG00000146839	1	205	500.994	1.42035	0.0155058	1	189	396.277	1.11973	0.0340292	0.136462	0.401307	1.80951	1.46815	SNAPC5	None
ENSG00000146842	1	171	104.439	-0.728691	0.786153	1	150	291.825	0.928455	0.0537986	0.90579	0.478399	0.104493	1.26923	APBB3	None
ENSG00000146856	1	342	453.645	0.239437	0.215184	1	321	298.909	-0.156469	0.398932	0.526433	0.863802	0.667191	0.399101	ZNF267	None
ENSG00000146857	1	127	95.1889	-0.470915	0.596746	1	130	173.381	0.308514	0.190699	0.81077	0.719034	0.22421	0.719652	CCNO	None
ENSG00000146858	1	122	113.625	-0.11169	0.374374	1	139	53.9645	-0.824595	0.860762	0.666472	0.986399	0.426694	0.065117	VPS26C	None
ENSG00000146859	1	140	184.735	0.206232	0.227728	1	134	96.7848	-0.338848	0.508515	0.538881	0.911446	0.642584	0.293697	TCIRG1	None
ENSG00000146872	1	178	715.081	1.82349	0.00475034	1	177	195.648	0.0592831	0.289471	0.0663541	0.802931	2.32328	0.538395	RTN3	None
ENSG00000146904	1	121	125.388	-0.141705	0.39073	1	127	171.371	0.411372	0.158135	0.679946	0.685581	0.408123	0.800972	LANCL1	None
ENSG00000146909	1	315	363.083	0.0693802	0.284898	1	269	95.1458	-0.961951	0.969648	0.593557	0.999136	0.54531	0.0133858	NMUR1	None
ENSG00000146910	1	305	323.095	-0.0828831	0.359081	1	294	192.86	-0.910779	0.928906	0.655516	0.99347	0.444807	0.0320282	B3GALT5	None
ENSG00000146918	1	271	69.8612	-0.965232	0.972265	1	268	689.517	1.05361	0.0400137	0.988749	0.424457	0.0122155	1.39779	TNIP1	None
ENSG00000146926	1	113	227.356	0.989488	0.0466474	1	103	42.3927	-0.91565	0.932778	0.248393	0.993569	1.33117	0.0302217	LAMC3	None
ENSG00000146955	1	186	258.209	0.399851	0.161558	1	182	279.816	0.610987	0.107183	0.463773	0.613088	0.791672	0.969876	IKZF1	None
ENSG00000146963	1	289	1548.08	1.85914	0.00424798	1	297	1192.18	1.42412	0.0153454	0.0619247	0.285798	2.37182	1.81402	CRISP3	None
ENSG00000146966	1	427	460.792	-0.016187	0.325207	1	393	747.224	0.976531	0.0480947	0.627875	0.457845	0.48784	1.3179	SMYD5	None
ENSG00000147316	1	1172	1449.39	0.332252	0.182778	1	1148	1553.68	0.557932	0.119249	0.488781	0.634122	0.738077	0.923544	KLHL41	None
ENSG00000147324	1	524	3099.57	3.22101	2.43211e-05	1	504	457.273	-0.278678	0.470711	0.0014644	0.897841	4.61402	0.327245	RRAGB	T2D only
ENSG00000147364	1	398	367.609	-0.280398	0.47177	1	442	297.399	-0.67528	0.745393	0.735299	0.968092	0.32627	0.127615	SIRPB1	None
ENSG00000147408	1	1225	1775.81	0.738311	0.082156	1	1248	910.28	-0.769422	0.817643	0.3333	0.980241	1.08536	0.0874364	AKR1A1	None
ENSG00000147416	1	161	202.295	0.195619	0.231845	1	159	140.45	-0.351626	0.516743	0.542876	0.913095	0.634802	0.286725	EMC8	None
ENSG00000147419	1	231	347.55	0.403308	0.160525	1	222	162.172	-0.43656	0.573135	0.462537	0.929714	0.794457	0.241743	RXYLT1	None
ENSG00000147421	1	200	207.098	-0.051143	0.342693	1	199	190.145	-0.154518	0.397842	0.641385	0.863284	0.465094	0.40029	CNPY2	None
ENSG00000147432	1	277	311.889	0.055333	0.291273	1	243	58.1898	-0.871252	0.897557	0.598997	0.990144	0.5357	0.046938	B3GNT3	None
ENSG00000147434	1	223	201.584	-0.204254	0.42618	1	230	87.5534	-0.817002	0.8548	0.705617	0.986159	0.370407	0.0681357	CLEC4M	None
ENSG00000147437	1	93	150.825	0.42164	0.155131	1	93	126.482	0.238882	0.215389	0.455895	0.744318	0.809302	0.666776	TLR6	None
ENSG00000147439	1	195	493.171	1.16106	0.0306908	1	193	137.482	-0.455758	0.586275	0.200213	0.934509	1.51299	0.231899	IRAG1	None
ENSG00000147443	1	115	80.0062	-0.543822	0.648262	1	114	76.1271	-0.568906	0.6664	0.838955	0.957065	0.188249	0.176265	PCGF3	None
ENSG00000147454	1	382	485.688	0.245936	0.212788	1	390	253.037	-0.709446	0.771392	0.52308	0.972922	0.672053	0.112725	H2BC16P	None
ENSG00000147457	1	167	152.814	-0.303611	0.486185	1	163	230.973	0.405828	0.159775	0.744731	0.687278	0.313198	0.796491	TFG	None
ENSG00000147459	1	578	464.392	-0.591895	0.683197	1	535	703.562	0.399726	0.161595	0.857152	0.689624	0.165454	0.791571	PKDREJ	None
ENSG00000147465	1	68	110.599	0.543934	0.122604	1	40	37.6805	-0.193998	0.420242	0.403301	0.877746	0.911494	0.376501	CCL26	None
ENSG00000147471	1	23	11.0907	-0.909212	0.927661	1	19	22.8546	0.13011	0.25843	0.972106	0.782154	0.0326107	0.587657	TRDN	None
ENSG00000147475	1	34	19.6506	-0.870115	0.896658	1	26	25.0353	-0.266056	0.462983	0.958949	0.894264	0.0473733	0.334435	TRIM22	None
ENSG00000147481	1	2205	1787.94	-0.540559	0.645918	1	2024	1779.47	-0.412418	0.556813	0.837909	0.926887	0.189823	0.254291	ABCA7	None
ENSG00000147485	1	1347	880.896	-0.780499	0.82626	1	1354	3613.78	1.98191	0.00286452	0.925129	0.115944	0.0828833	2.54295	ABCA10	None
ENSG00000147488	1	789	1035.88	0.461965	0.143751	1	714	915.557	0.388783	0.164899	0.439004	0.6947	0.84239	0.782783	ABCA9	None
ENSG00000147509	1	148	79.6516	-0.850866	0.881448	1	143	76.0218	-0.845155	0.876943	0.951797	0.987823	0.0548033	0.0570285	ABCA8	None
ENSG00000147526	1	312	415.03	0.368827	0.171053	1	323	324.641	-0.14044	0.390032	0.474095	0.859172	0.766868	0.4089	WARS2	None
ENSG00000147533	1	237	588.696	1.1326	0.0329574	1	222	90.8308	-0.818729	0.856155	0.209568	0.986279	1.48205	0.0674477	HMGB1P5	None
ENSG00000147535	1	41	39.9502	-0.0379364	0.336018	1	41	17.2652	-0.6913	0.75755	0.636078	0.971719	0.473638	0.120589	NPM3	None
ENSG00000147536	1	167	562.406	2.19292	0.00140841	1	159	90.2297	-0.80232	0.843295	0.0301727	0.983641	2.85127	0.0740202	NPM2	None
ENSG00000147548	1	158	174.359	0.0751998	0.282285	1	157	93.8995	-0.526474	0.635838	0.590903	0.950893	0.549312	0.196654	HMG20B	None
ENSG00000147570	1	360	316.994	-0.365339	0.525649	1	361	326.331	-0.33757	0.507696	0.767752	0.911193	0.279304	0.294397	HMG20A	None
ENSG00000147571	1	82	60.8763	-0.315115	0.493417	1	82	72.9069	-0.161471	0.401734	0.748842	0.865384	0.306786	0.396062	KLF2	None
ENSG00000147573	1	194	121.447	-0.538855	0.644694	1	196	171.794	-0.234215	0.443804	0.837252	0.886746	0.190646	0.352809	MICU1	None
ENSG00000147576	1	218	126.128	-0.757976	0.808761	1	235	203.368	-0.375719	0.532443	0.917243	0.917927	0.0921797	0.273727	CACNG3	None
ENSG00000147586	1	159	97.2033	-0.633487	0.713982	1	173	245.982	0.35565	0.17521	0.869425	0.708294	0.146312	0.75644	CACNG2	None
ENSG00000147588	1	116	193.098	0.495736	0.134722	1	122	107.074	-0.244463	0.449927	0.425546	0.88876	0.87056	0.346858	CITED2	None
ENSG00000147592	1	184	96.1839	-0.698739	0.763216	1	150	315.024	0.817229	0.0691821	0.896245	0.52974	0.117353	1.16001	SEMA3A	None
ENSG00000147596	1	179	279.751	0.565961	0.117358	1	181	134.602	-0.546373	0.650097	0.3942	0.952718	0.930488	0.187022	TUBA1B	None
ENSG00000147601	1	161	236.638	0.382827	0.166718	1	161	105.11	-0.567175	0.665142	0.469915	0.95675	0.778018	0.177086	IRF9	None
ENSG00000147604	1	109	169.165	0.538924	0.123823	1	112	117.114	-0.0756672	0.355313	0.405204	0.841679	0.907199	0.449389	IRF9	None
ENSG00000147606	1	404	329.469	-0.456217	0.586591	1	408	764.468	0.956978	0.0503501	0.804507	0.465739	0.231665	1.298	BPNT1	None
ENSG00000147613	1	144	95.8859	-0.550865	0.653334	1	146	61.8887	-0.880623	0.904977	0.841592	0.991403	0.184865	0.0433626	TUBB3	None
ENSG00000147614	1	427	596.171	0.354595	0.175547	1	405	265.827	-0.658221	0.732517	0.480313	0.966912	0.755607	0.135182	TUBB4A	None
ENSG00000147642	1	295	521.19	0.737902	0.082228	1	307	222.681	-0.579277	0.673957	0.33333	0.957065	1.08498	0.171368	TUBB4B	None
ENSG00000147647	1	480	1161.86	1.87458	0.00404571	1	468	655.945	0.559239	0.11894	0.0599222	0.633643	2.39301	0.924673	BTN3A3	None
ENSG00000147649	1	206	66.8806	-0.931802	0.945628	1	209	251.966	0.107773	0.26796	0.980052	0.787749	0.0242797	0.57193	BTN2A2	None
ENSG00000147650	1	196	615.489	1.58457	0.00975017	1	213	100.384	-0.847233	0.878582	0.103695	0.98812	2.01099	0.0562178	SYCP2	None
ENSG00000147654	1	134	231.232	0.585861	0.112771	1	120	99.1126	-0.375321	0.532182	0.387081	0.91783	0.947803	0.27394	SCML2	None
ENSG00000147655	1	438	1039.13	1.40522	0.0161626	1	459	881.827	1.02591	0.0427743	0.139779	0.436209	1.79149	1.36882	CEPT1	None
ENSG00000147669	1	57	69.0263	0.113663	0.265424	1	62	142.435	0.77096	0.0765673	0.577298	0.553913	0.57606	1.11596	CORO2B	None
ENSG00000147676	1	294	134.581	-0.911716	0.929651	1	291	182.826	-0.70736	0.769798	0.973117	0.972491	0.03168	0.113623	NOD1	None
ENSG00000147677	1	291	650.956	1.07638	0.0378585	1	218	229.955	-0.103111	0.369778	0.222893	0.849337	1.42184	0.432059	ANAPC10	None
ENSG00000147679	1	230	377.515	0.735716	0.082614	1	195	169.317	-0.416478	0.559542	0.334122	0.927372	1.08295	0.252167	PRG3	None
ENSG00000147684	1	206	108.375	-0.808442	0.848089	1	184	156.285	-0.356767	0.520073	0.936574	0.914378	0.0715588	0.283936	DLC1	None
ENSG00000147687	1	166	101.623	-0.640722	0.719387	1	142	151.506	-0.0628064	0.348659	0.872754	0.838115	0.143037	0.457599	DLC1	None
ENSG00000147689	1	189	344.822	0.607927	0.107851	1	193	131.224	-0.473707	0.598685	0.377675	0.938343	0.967175	0.222802	ATP8A1	None
ENSG00000147697	1	255	153.5	-0.694934	0.760316	1	266	203.225	-0.466603	0.593759	0.894261	0.936337	0.119006	0.22639	NDRG1	None
ENSG00000147724	1	1082	2252.27	2.42132	0.000623177	1	1166	782.816	-0.923159	0.93875	0.0168041	0.994634	3.20539	0.02745	MYL9	None
ENSG00000147789	1	125	391.745	1.23399	0.0254838	1	95	53.6152	-0.591139	0.682642	0.180124	0.958481	1.59374	0.165807	RACK1	None
ENSG00000147799	1	240	663.95	1.37476	0.0175606	1	199	140.229	-0.405218	0.551989	0.14621	0.925633	1.75546	0.25807	PEMT	None
ENSG00000147804	1	72	360.232	2.43505	0.000592436	1	63	26.8177	-0.783437	0.828549	0.0162005	0.981804	3.22736	0.081682	PIAS3	None
ENSG00000147813	1	176	192.122	-0.0349634	0.334526	1	189	110.542	-0.720201	0.779632	0.634929	0.973692	0.47557	0.10811	ST3GAL6	None
ENSG00000147852	1	239	277.623	0.077748	0.281146	1	212	172.078	-0.531635	0.639524	0.590048	0.950893	0.551068	0.194143	NDC80	None
ENSG00000147853	1	252	176.769	-0.636393	0.716151	1	208	98.5429	-0.914065	0.931518	0.870492	0.993569	0.144995	0.0308087	CPQ	None
ENSG00000147854	1	264	664.606	1.16781	0.0301734	1	257	326.81	0.177191	0.239119	0.198267	0.77017	1.52038	0.621385	WFDC2	None
ENSG00000147862	1	683	1123.09	1.35699	0.018424	1	624	556.341	-0.505079	0.620656	0.150005	0.945638	1.73462	0.207149	SPAG11B	None
ENSG00000147869	1	154	249.979	0.78438	0.074362	1	156	367.017	1.65044	0.00803873	0.316169	0.206645	1.12865	2.09481	SPAG11B	None
ENSG00000147872	1	262	806.426	1.98222	0.00286163	1	276	585.924	1.24714	0.0246309	0.0472813	0.345546	2.54339	1.60852	SPAG11B	None
ENSG00000147873	1	109	228.239	0.721099	0.0852329	1	120	120.292	-0.0768134	0.35591	0.338993	0.841679	1.06939	0.44866	MYCNOS	None
ENSG00000147874	1	305	2113.66	3.25943	2.04945e-05	1	318	1520.01	2.42772	0.000608663	0.00128591	0.0415519	4.68836	3.21562	BASP1	T2D only
ENSG00000147883	1	58	742.806	5.79366	1.09324e-11	1	54	836.122	6.51702	5.60381e-14	1.11557e-08	2.71617e-10	10.9613	13.2515	IFITM3	Both
ENSG00000147885	1	165	330.193	0.676614	0.0936179	1	193	112.604	-0.533497	0.640856	0.355376	0.951517	1.02864	0.19324	RAPGEF3	None
ENSG00000147889	1	79	482.21	3.30358	1.68061e-05	1	76	681.66	4.3095	1.09929e-07	0.00111971	5.72826e-05	4.77453	6.95889	NSA2	Both
ENSG00000147894	1	237	169.351	-0.550988	0.653423	1	232	290.165	0.15688	0.247322	0.841597	0.775901	0.184806	0.606738	YAP1	None
ENSG00000147896	1	177	99.2354	-0.659396	0.733402	1	174	134.583	-0.390936	0.542482	0.879004	0.92072	0.134658	0.265615	SPON2	None
ENSG00000147905	1	305	568.617	0.658797	0.0971567	1	319	334.326	-0.0637894	0.349165	0.360374	0.838153	1.01253	0.45697	SPON1	None
ENSG00000147912	1	327	351.636	-0.028831	0.331464	1	318	413.808	0.24411	0.213459	0.632296	0.743272	0.479563	0.670686	PRMT5	None
ENSG00000147955	1	74	85.0385	0.0040416	0.315359	1	69	38.3858	-0.708159	0.770408	0.619247	0.972503	0.501195	0.113279	TESK2	None
ENSG00000148019	1	185	79.9279	-0.893208	0.914954	1	186	102.981	-0.762452	0.812232	0.966763	0.979468	0.0386007	0.0903199	CD2BP2	None
ENSG00000148053	1	900	1062.49	0.167504	0.243007	1	902	744.546	-0.544771	0.648945	0.555854	0.952718	0.614382	0.187792	UBAC1	None
ENSG00000148057	1	161	137.43	-0.39659	0.546236	1	119	114.17	-0.225513	0.438643	0.780017	0.885212	0.26262	0.357889	CDIPT	None
ENSG00000148082	1	483	456.663	-0.288021	0.476478	1	491	393.553	-0.545434	0.649421	0.738534	0.952718	0.321957	0.187474	PGRMC2	None
ENSG00000148090	1	381	225.731	-0.693715	0.759387	1	411	465.556	0.00773422	0.313582	0.893888	0.816921	0.119537	0.503649	ARIH2	None
ENSG00000148110	1	208	789.86	1.8819	0.00395281	1	265	440.791	0.523345	0.127672	0.0591739	0.646971	2.40309	0.893903	TUBGCP3	None
ENSG00000148120	1	686	3615.47	2.72015	0.000199108	1	630	799.36	0.212935	0.225155	0.00762884	0.758391	3.70091	0.647519	TUBGCP3	T2D only
ENSG00000148123	1	841	822.024	-0.250685	0.453667	1	869	576.968	-0.796707	0.838906	0.722563	0.983496	0.343262	0.0762869	SEC24B	None
ENSG00000148136	1	121	195.435	0.53681	0.12434	1	105	18.6754	-0.998115	0.998496	0.406235	1	0.90539	0.000653839	CFDP1	None
ENSG00000148143	1	258	158.287	-0.822269	0.858934	1	280	291.949	-0.115017	0.376166	0.940689	0.852741	0.06604	0.42462	TMEM147	None
ENSG00000148153	1	169	106.656	-0.694465	0.759959	1	176	248.02	0.364703	0.172346	0.894058	0.705668	0.11921	0.763598	RBM14	None
ENSG00000148154	1	328	409.134	0.176924	0.239226	1	344	322.756	-0.279076	0.470956	0.551429	0.897884	0.621192	0.32702	LYPLA1	None
ENSG00000148156	1	193	205.272	-0.0829187	0.3591	1	195	312.387	0.549277	0.121315	0.655516	0.638542	0.444785	0.916085	CDC42EP2	None
ENSG00000148158	1	374	87.7836	-0.985003	0.988035	1	374	248.175	-0.513069	0.626307	0.996162	0.947078	0.00522788	0.203212	EMG1	None
ENSG00000148175	1	158	154.319	-0.208666	0.428749	1	171	345.028	0.965887	0.0493116	0.706854	0.460305	0.367797	1.30705	IFI30	None
ENSG00000148180	1	320	353.583	0.0252812	0.305231	1	337	271.745	-0.426908	0.566582	0.610959	0.929451	0.515372	0.246737	C1D	None
ENSG00000148187	1	108	74.2374	-0.630618	0.711843	1	108	266.212	1.43068	0.0150706	0.868673	0.282854	0.147616	1.82187	OLFM1	None
ENSG00000148200	1	177	430.365	0.991994	0.0463717	1	151	65.4512	-0.831764	0.866398	0.24793	0.987175	1.33375	0.0622826	TIMM17A	None
ENSG00000148204	1	156	663.564	3.02092	5.79717e-05	1	164	346.797	1.31038	0.0208669	0.00289679	0.32288	4.23678	1.68054	N4BP2L2	T2D only
ENSG00000148215	1	88	228.676	0.910637	0.0560512	1	90	20.7948	-0.905246	0.92451	0.271409	0.992725	1.25141	0.0340882	ZER1	None
ENSG00000148218	1	200	126.301	-0.855846	0.885379	1	212	230.504	-0.00471592	0.319598	0.954165	0.821364	0.0528709	0.495396	MCRS1	None
ENSG00000148219	1	2488	3569.12	0.931294	0.0534467	1	2342	2145.93	-0.458387	0.588085	0.265562	0.935285	1.27208	0.23056	LRRN2	None
ENSG00000148225	1	192	57.2953	-0.964702	0.971842	1	190	144.447	-0.457837	0.587706	0.988641	0.935121	0.0124043	0.23084	FAM3C	None
ENSG00000148229	1	130	94.3225	-0.707481	0.76989	1	133	122.594	-0.348027	0.514419	0.898545	0.912409	0.113571	0.288683	ACAA2	None
ENSG00000148248	1	115	49.8281	-0.812011	0.850885	1	115	161.169	0.2832	0.199422	0.9376	0.728409	0.0701291	0.700227	PPIE	None
ENSG00000148288	1	147	325.888	1.3845	0.0171022	1	133	115.906	-0.37755	0.533646	0.143789	0.918127	1.76695	0.272747	VAV3	None
ENSG00000148290	1	120	135.342	0.0240026	0.305834	1	121	124.829	-0.0906227	0.363151	0.611038	0.845636	0.514514	0.439913	TOMM40	None
ENSG00000148291	1	108	74.2687	-0.48948	0.609687	1	107	134.789	0.151418	0.24956	0.816767	0.776995	0.214893	0.602825	TAB1	None
ENSG00000148296	1	170	268.307	0.538315	0.123972	1	163	181.492	-0.0214642	0.327809	0.405459	0.823629	0.906678	0.484379	ECI2	None
ENSG00000148297	1	175	224.34	0.205426	0.228039	1	175	201.022	0.0360777	0.300166	0.538939	0.809284	0.641991	0.522639	HAX1	None
ENSG00000148300	1	179	100.866	-0.500631	0.617519	1	182	256.099	0.265837	0.205571	0.820988	0.735747	0.20935	0.687037	GPNMB	None
ENSG00000148303	1	130	161.058	0.155856	0.24774	1	131	138.727	-0.0632985	0.348912	0.561496	0.838115	0.606004	0.457284	BAIAP2	None
ENSG00000148308	1	192	361.327	0.872732	0.0611055	1	176	195.724	-0.00414037	0.319318	0.284537	0.821364	1.21392	0.495776	MAD2L2	None
ENSG00000148331	1	129	68.2845	-0.794264	0.836997	1	129	92.3849	-0.531227	0.639232	0.930915	0.950893	0.0772759	0.194342	TACC3	None
ENSG00000148334	1	77	46.2397	-0.341614	0.51029	1	39	32.4847	-0.138938	0.389204	0.758608	0.858821	0.292183	0.409823	MERTK	None
ENSG00000148335	1	206	191.904	-0.311607	0.491205	1	206	148.059	-0.649783	0.726176	0.747233	0.965299	0.308737	0.138958	CLEC10A	None
ENSG00000148337	1	131	113.465	-0.284721	0.474437	1	106	70.6666	-0.47668	0.600751	0.736912	0.939324	0.323822	0.221305	SLC30A9	None
ENSG00000148339	1	149	119.896	-0.17227	0.407824	1	65	53.3472	-0.162751	0.402453	0.691705	0.865681	0.389528	0.395285	PIBF1	None
ENSG00000148341	1	76	50.0439	-0.505817	0.621177	1	53	56.6486	-0.0572124	0.34579	0.822917	0.835195	0.206784	0.461188	PPIH	None
ENSG00000148343	1	84	79.1352	-0.228154	0.440206	1	75	93.3958	0.197812	0.23099	0.71462	0.764679	0.356344	0.636407	COG5	None
ENSG00000148344	1	185	219.862	0.118255	0.263458	1	178	93.692	-0.861632	0.88995	0.575282	0.989409	0.579289	0.0506345	COG5	None
ENSG00000148346	1	56	62.7884	0.0131265	0.311	1	39	37.0955	-0.209068	0.428983	0.61505	0.88149	0.50724	0.36756	ZNHIT1	None
ENSG00000148356	1	175	154.895	-0.196829	0.421876	1	88	64.4121	-0.386219	0.53936	0.702594	0.920209	0.374815	0.268121	FST	None
ENSG00000148357	1	467	627.304	0.641727	0.100647	1	455	399.784	-0.52475	0.634609	0.365866	0.950834	0.997201	0.197494	TIMM44	None
ENSG00000148358	1	309	591.568	0.932842	0.0532557	1	298	245.22	-0.419982	0.561902	0.265157	0.929166	1.27363	0.250339	PFDN6	None
ENSG00000148362	1	116	99.5895	-0.246793	0.451325	1	98	69.7063	-0.3496	0.515434	0.72135	0.912734	0.34551	0.287827	PFDN6	None
ENSG00000148377	1	141	139.23	-0.152887	0.396932	1	140	216.19	0.434215	0.151511	0.684125	0.679121	0.401283	0.819556	PFDN6	None
ENSG00000148384	1	187	868.881	2.58738	0.000334021	1	182	262.374	0.339672	0.180352	0.010884	0.714657	3.47623	0.743879	PFDN6	None
ENSG00000148396	1	231	974.779	2.38623	0.000708605	1	223	358.517	0.491949	0.135712	0.0185897	0.658621	3.1496	0.86738	PFDN6	None
ENSG00000148399	1	93	79.4359	-0.37611	0.5327	1	61	36.2325	-0.57448	0.670458	0.77225	0.957065	0.273517	0.173629	ZBTB18	None
ENSG00000148400	1	282	713.746	2.04545	0.00232334	1	221	283.241	0.254155	0.209786	0.0420258	0.738982	2.63389	0.678224	HMGN4	None
ENSG00000148408	1	508	437.834	-0.430077	0.56873	1	382	418.549	-0.0277476	0.330925	0.792678	0.826694	0.245094	0.48027	TADA3	None
ENSG00000148411	1	430	463.29	-0.045189	0.339673	1	394	470.292	0.191171	0.233586	0.638528	0.766857	0.468939	0.631553	TRIM38	None
ENSG00000148426	1	266	281.123	-0.0857275	0.360574	1	254	162.683	-0.79104	0.834479	0.65629	0.98334	0.443006	0.0785844	ATP5PD	None
ENSG00000148429	1	440	400.905	-0.310981	0.490812	1	437	326.7	-0.583291	0.676892	0.747045	0.957122	0.309085	0.169481	UBE2E3	None
ENSG00000148444	1	19	22.2879	0.0478912	0.294689	1	20	17.6703	-0.372398	0.530265	0.602047	0.917481	0.530636	0.275507	SLC25A17	None
ENSG00000148450	1	119	275.929	1.3365	0.0194653	1	112	111.831	-0.146197	0.393214	0.154598	0.860653	1.71074	0.405371	SLC9A6	None
ENSG00000148459	1	313	369.171	0.0937854	0.274049	1	305	483.272	0.449426	0.147219	0.585119	0.672424	0.562172	0.832037	EIF3M	None
ENSG00000148468	1	566	796.456	0.527918	0.126533	1	531	667.477	0.288749	0.197485	0.410504	0.726756	0.897797	0.704465	HOXB13	None
ENSG00000148481	1	179	88.3176	-0.849201	0.880134	1	188	79.1224	-0.889409	0.911941	0.951142	0.991913	0.0554511	0.0400333	NXF1	None
ENSG00000148482	1	430	654.038	0.641017	0.100794	1	400	363.328	-0.343227	0.511327	0.366043	0.91209	0.996566	0.291302	SEC23B	None
ENSG00000148483	1	68	94.7454	0.312955	0.189198	1	81	28.119	-0.916994	0.933847	0.496773	0.993766	0.723083	0.0297243	SEC23A	None
ENSG00000148484	1	721	1594.57	1.95678	0.00310867	1	698	1297.82	1.40159	0.0163241	0.0502098	0.291411	2.50742	1.78717	MIR9-1HG	None
ENSG00000148488	1	694	523.629	-0.578967	0.673731	1	720	771.479	-0.0711375	0.35296	0.852754	0.840358	0.171514	0.452274	CAP2	None
ENSG00000148498	1	1347	5365.02	3.07752	4.55193e-05	1	1308	574.786	-0.989338	0.991493	0.00241128	1	4.3418	0.00371037	CAP1	T2D only
ENSG00000148513	1	464	288.89	-0.606808	0.694178	1	458	772.593	0.578742	0.114395	0.86102	0.627247	0.158529	0.941592	CREB3	None
ENSG00000148516	1	264	499.761	0.606667	0.108127	1	316	1339.98	1.69592	0.00701944	0.378227	0.194141	0.966064	2.1537	LRRC41	None
ENSG00000148541	1	272	319.182	0.0925574	0.274588	1	250	245.334	-0.182992	0.413924	0.585281	0.872774	0.561318	0.383079	VTI1B	None
ENSG00000148572	1	148	427.096	1.4396	0.0147036	1	145	284.89	0.843645	0.0652349	0.132113	0.517849	1.83257	1.18552	CRTAP	None
ENSG00000148584	1	155	445.356	1.51205	0.0120031	1	172	291.045	0.606611	0.10814	0.117771	0.615565	1.92071	0.966014	SYNCRIP	None
ENSG00000148600	1	164	40.627	-0.99798	0.998388	1	165	196.215	0.11998	0.262722	1	0.784349	0.000700686	0.580503	VAT1	None
ENSG00000148602	1	156	45.3513	-0.984293	0.987468	1	156	234.932	0.45887	0.144601	0.996162	0.670116	0.00547676	0.839829	STK25	None
ENSG00000148604	1	173	83.2625	-0.882849	0.906741	1	176	237.182	0.31524	0.188429	0.963317	0.717326	0.0425169	0.724852	ENOX2	None
ENSG00000148606	1	157	111.681	-0.593166	0.68413	1	162	320.834	0.981526	0.0475323	0.857482	0.455773	0.164862	1.32301	UNC13B	None
ENSG00000148634	1	317	171.272	-0.713131	0.774213	1	264	148.502	-0.717745	0.777748	0.900014	0.973536	0.11114	0.109161	CARM1	None
ENSG00000148655	1	1728	2616.12	1.16604	0.0303084	1	1614	2289.32	0.92514	0.0542118	0.198669	0.480077	1.51844	1.26591	NCOA2	None
ENSG00000148660	1	88	277.749	1.4743	0.0133496	1	54	39.8284	-0.266536	0.463276	0.125155	0.894264	1.87453	0.33416	SEMA6C	None
ENSG00000148671	1	154	132.656	-0.339708	0.509067	1	152	154.707	-0.123629	0.380828	0.757895	0.854322	0.293225	0.419271	SEMA6B	None
ENSG00000148672	1	181	85.4394	-0.831453	0.866153	1	189	95.5724	-0.780676	0.826398	0.944063	0.981488	0.0624054	0.0828108	SEMA4F	None
ENSG00000148677	1	101	89.5656	-0.308093	0.488996	1	101	252.106	1.39483	0.016628	0.746214	0.292544	0.310695	1.77916	SEMA4D	None
ENSG00000148680	1	379	225.724	-0.669217	0.740808	1	390	1271.68	1.70206	0.00689106	0.883507	0.192236	0.130294	2.16171	SEMA4B	None
ENSG00000148688	1	140	55.8021	-0.892508	0.914399	1	144	356.384	1.19813	0.02794	0.96665	0.363423	0.0388645	1.55377	SEMA3C	None
ENSG00000148690	1	219	177.684	-0.291444	0.4786	1	202	132.288	-0.497222	0.61512	0.739725	0.943255	0.320027	0.21104	APPBP2	None
ENSG00000148700	1	219	213.424	-0.104795	0.370677	1	192	266.343	0.3398	0.18031	0.663555	0.714657	0.431004	0.743979	MYBBP1A	None
ENSG00000148702	1	251	167.08	-0.761601	0.811572	1	225	192.21	-0.463527	0.591632	0.917971	0.935532	0.0906731	0.227948	FBLN5	None
ENSG00000148704	1	62	90.3834	0.412986	0.15766	1	62	14.3915	-0.989891	0.991934	0.459612	1	0.802279	0.00351724	FBXW10	None
ENSG00000148719	1	114	104.433	-0.144584	0.392321	1	119	207.793	0.444002	0.148738	0.681386	0.674402	0.406359	0.827577	CIB2	None
ENSG00000148730	1	137	164.07	0.103012	0.270022	1	146	179.122	0.136478	0.255757	0.581687	0.780733	0.568601	0.592173	CIB1	None
ENSG00000148734	1	248	712.877	2.05194	0.00227364	1	226	289.185	0.255621	0.209253	0.0415446	0.738658	2.64328	0.679327	ZNF211	None
ENSG00000148735	1	212	78.248	-0.920848	0.936912	1	212	220.817	-0.0579712	0.346178	0.976028	0.835724	0.0283012	0.460701	DDX17	None
ENSG00000148737	1	422	9082.88	10.4525	2.28406e-30	1	395	529.108	0.60135	0.109299	4.42833e-26	0.616665	29.6413	0.961382	DEAF1	T2D only
ENSG00000148773	1	261	221.214	-0.420073	0.561964	1	266	361.117	0.343102	0.179239	0.789119	0.714303	0.250291	0.746568	DEAF1	None
ENSG00000148795	1	117	327.654	1.48965	0.0127867	1	114	641.264	2.8002	0.000144581	0.122364	0.015748	1.89324	3.83989	CHERP	None
ENSG00000148798	1	75	259.539	1.65707	0.00788228	1	81	250.073	1.50238	0.0123361	0.0903735	0.255526	2.10335	1.90882	KAT5	None
ENSG00000148803	1	127	216.545	0.565829	0.117389	1	76	115.97	0.370907	0.170404	0.3942	0.703579	0.930374	0.76852	HYOU1	None
ENSG00000148814	1	302	165.418	-0.772293	0.819874	1	325	694.001	1.02348	0.0430241	0.922346	0.437187	0.086253	1.36629	HYOU1	None
ENSG00000148824	1	179	251.419	0.399963	0.161524	1	155	155.155	-0.173478	0.408508	0.463773	0.869296	0.791762	0.388799	IPO8	None
ENSG00000148826	1	106	35.8018	-0.97061	0.976554	1	104	58.0954	-0.700886	0.764853	0.990553	0.972412	0.0103038	0.116422	IPO7	None
ENSG00000148832	1	169	304.849	0.729707	0.0836826	1	104	125.628	0.114029	0.265267	0.336117	0.78678	1.07736	0.576317	NOP56	None
ENSG00000148834	1	151	149.627	-0.173032	0.408255	1	146	139.527	-0.224951	0.438311	0.692075	0.885021	0.389068	0.358218	NEBL	None
ENSG00000148835	1	63	176.277	1.111	0.0347724	1	70	191.237	1.13136	0.0330594	0.214827	0.396048	1.45876	1.4807	PITRM1	None
ENSG00000148840	1	72	85.8259	0.145852	0.251856	1	72	63.0149	-0.260982	0.459896	0.565226	0.893169	0.598847	0.33734	ATG7	None
ENSG00000148841	1	118	72.1476	-0.626889	0.709066	1	118	69.3535	-0.647792	0.724682	0.867547	0.965042	0.149314	0.139852	ZNRD2	None
ENSG00000148842	1	466	515.61	0.00682281	0.31402	1	480	3224.1	3.02776	5.63105e-05	0.618093	0.00827082	0.503043	4.24941	RNASEH2A	CAD only
ENSG00000148843	1	106	253.648	1.19386	0.0282455	1	108	177.912	0.602915	0.108953	0.191209	0.616532	1.54905	0.96276	P3H3	None
ENSG00000148848	1	1296	1405.01	-0.0198924	0.327033	1	1296	1547.97	0.254574	0.209634	0.629332	0.738982	0.485408	0.678539	UBD	None
ENSG00000148908	1	259	394.242	0.640568	0.100887	1	223	241.431	-0.0236881	0.32891	0.366112	0.824528	0.996164	0.482923	UBD	None
ENSG00000148925	1	219	354.41	0.495979	0.134659	1	217	416.852	0.744936	0.0809961	0.425505	0.564266	0.870764	1.09154	UBD	None
ENSG00000148926	1	102	148.867	0.304088	0.192204	1	100	320.869	1.36361	0.0180979	0.499724	0.300723	0.716238	1.74237	UBD	None
ENSG00000148935	1	409	891.51	1.41197	0.0158666	1	397	600.647	0.558449	0.119127	0.138382	0.633643	1.79952	0.923991	UBD	None
ENSG00000148942	1	352	685.833	0.971719	0.0486416	1	322	533.775	0.66102	0.0967095	0.2529	0.59166	1.31299	1.01453	UBD	None
ENSG00000148943	1	59	250.95	2.17416	0.00150273	1	66	115.082	0.651062	0.0987258	0.0313953	0.594058	2.82312	1.00557	UBD	None
ENSG00000148948	1	2997	1898.91	-0.97467	0.979792	1	2824	2395.52	-0.657363	0.731872	0.992033	0.966852	0.0088663	0.135565	BATF	None
ENSG00000148950	1	115	516.189	1.76623	0.00567087	1	119	44.2637	-0.841161	0.873796	0.0737561	0.987223	2.24635	0.05859	GLRX3	None
ENSG00000148965	1	146	192.18	0.213365	0.22499	1	144	406.099	1.1093	0.0349188	0.535863	0.405311	0.647836	1.45694	DCTN2	None
ENSG00000148985	1	186	252.585	0.319423	0.187028	1	181	128.228	-0.531691	0.639563	0.494422	0.950893	0.728094	0.194116	ANP32B	None
ENSG00000149016	1	52	51.0678	-0.0395918	0.33685	1	49	78.6261	0.383672	0.166459	0.636641	0.697043	0.472564	0.778693	LAMTOR5	None
ENSG00000149021	1	175	341.321	0.908793	0.0562889	1	176	118.184	-0.600086	0.68922	0.272084	0.959034	1.24958	0.161642	PROCR	None
ENSG00000149043	1	147	222.46	0.482131	0.138305	1	138	79.5521	-0.720177	0.779613	0.430784	0.973692	0.859161	0.108121	TM9SF1	None
ENSG00000149050	1	151	108.549	-0.530481	0.638699	1	142	84.1739	-0.684293	0.752225	0.833317	0.971035	0.194704	0.123652	TM9SF1	None
ENSG00000149054	1	263	257.471	-0.152804	0.396886	1	269	173.796	-0.626437	0.70873	0.684125	0.962918	0.401334	0.149519	PRDX4	None
ENSG00000149084	1	605	5299.96	4.53781	3.06286e-08	1	615	1480.66	1.4114	0.0158913	6.12192e-06	0.287944	7.51387	1.79884	ARL6IP5	T2D only
ENSG00000149089	1	446	3562.16	3.64433	3.41175e-06	1	448	182.343	-0.813533	0.852079	0.000309098	0.985398	5.46702	0.0695203	AGR2	T2D only
ENSG00000149090	1	406	438.318	-0.0356167	0.334854	1	380	300.063	-0.567139	0.665116	0.635079	0.95675	0.475145	0.177103	ARPC1A	None
ENSG00000149091	1	118	128.08	-0.0194544	0.326817	1	110	171.649	0.523708	0.127582	0.629228	0.646681	0.485696	0.894212	HTATIP2	None
ENSG00000149100	1	161	591.786	2.17977	0.0014739	1	159	75.3045	-0.870183	0.896712	0.0310609	0.990144	2.83153	0.0473472	AGPAT1	None
ENSG00000149115	1	164	390.019	1.03626	0.0417244	1	168	125.943	-0.407635	0.553606	0.235297	0.925929	1.37961	0.256799	AGPAT1	None
ENSG00000149124	1	373	470.367	0.205267	0.2281	1	348	142.519	-0.942065	0.953801	0.538989	0.997265	0.641874	0.0205423	AGPAT1	None
ENSG00000149131	1	111	47.0605	-0.85555	0.885145	1	110	204.947	0.72006	0.0854216	0.954132	0.57346	0.0529854	1.06843	AGPAT1	None
ENSG00000149133	1	268	191.601	-0.224824	0.438235	1	285	989.046	1.04277	0.0410756	0.712791	0.428556	0.358293	1.38642	AGPAT1	None
ENSG00000149136	1	113	204.508	0.658443	0.0972281	1	110	96.9775	-0.237489	0.445755	0.360501	0.88762	1.01221	0.350904	AGPAT1	None
ENSG00000149150	1	78	50.3383	-0.595526	0.685864	1	79	85.3969	-0.0336164	0.333852	0.857714	0.827697	0.163762	0.476446	AGPAT1	None
ENSG00000149177	1	367	495.279	0.303717	0.19233	1	329	1221.82	2.01317	0.00258533	0.499986	0.109204	0.715953	2.58748	AGPAT2	None
ENSG00000149179	1	280	245.772	-0.264835	0.462239	1	234	194.848	-0.354025	0.518296	0.729009	0.91354	0.335134	0.285422	RPP30	None
ENSG00000149182	1	87	69.3163	-0.375645	0.532395	1	83	75.2096	-0.222538	0.436886	0.772232	0.884056	0.273766	0.359632	RPP38	None
ENSG00000149187	1	167	667.149	2.21533	0.00130293	1	160	149.477	-0.221831	0.436469	0.0285578	0.884056	2.88508	0.360046	SPTLC1	None
ENSG00000149196	1	193	88.7148	-0.818862	0.85626	1	205	128.541	-0.609568	0.696217	0.939617	0.960594	0.0673946	0.157255	SLC35A1	None
ENSG00000149201	1	279	126.019	-0.93293	0.946526	1	289	222.521	-0.55273	0.65468	0.980354	0.953806	0.0238675	0.183971	SLC19A2	None
ENSG00000149212	1	165	169.872	-0.133402	0.386163	1	161	171.796	-0.0658025	0.350202	0.676081	0.838153	0.41323	0.455681	IFI44	None
ENSG00000149218	1	254	109.639	-0.955781	0.96473	1	204	231.571	0.0346179	0.300847	0.987034	0.810079	0.0155941	0.521654	OLFM4	None
ENSG00000149231	1	133	163.943	0.133915	0.25683	1	130	139.671	-0.0466352	0.340405	0.568947	0.832552	0.590354	0.468004	CXCL13	None
ENSG00000149243	1	80	22.4657	-0.989858	0.991908	1	79	198.436	1.38576	0.0170439	0.99754	0.293818	0.00352851	1.76843	ARFGEF2	None
ENSG00000149256	1	1799	2117.54	0.397794	0.162175	1	1534	1127.17	-0.92323	0.938807	0.464918	0.994634	0.790016	0.0274238	ARFGEF1	None
ENSG00000149257	1	171	136.896	-0.473897	0.598816	1	121	294.562	1.46823	0.0135783	0.811594	0.270687	0.222706	1.86716	AKAP3	None
ENSG00000149260	1	263	463.77	1.08498	0.037071	1	261	149.612	-0.878446	0.903252	0.220638	0.991403	1.43097	0.044191	RABAC1	None
ENSG00000149262	1	290	721.399	1.15052	0.0315144	1	292	607.718	0.863999	0.0623219	0.203848	0.50983	1.50149	1.20536	SLC34A2	None
ENSG00000149269	1	340	168.858	-0.705681	0.768514	1	338	1499.19	2.18203	0.00146249	0.89794	0.0746176	0.114348	2.83491	SLU7	None
ENSG00000149273	1	133	33.5691	-0.984648	0.987752	1	136	228.857	0.600585	0.109469	0.996162	0.616665	0.00535222	0.960709	DPYSL4	None
ENSG00000149289	1	286	54.7735	-0.998915	0.999134	1	309	176.03	-0.693814	0.759463	1	0.971887	0.000376289	0.119494	SIVA1	None
ENSG00000149292	1	212	630.878	1.85941	0.00424434	1	195	176.654	-0.314264	0.49288	0.0619182	0.905794	2.37219	0.307259	MRPL28	None
ENSG00000149294	1	849	2272.8	1.82936	0.00466414	1	853	776.443	-0.317112	0.494677	0.0655753	0.906286	2.33123	0.305678	CCT7	None
ENSG00000149295	1	228	1568.65	3.52596	6.0121e-06	1	180	76.192	-0.94711	0.95782	0.000498131	0.997974	5.22097	0.0187162	CCT4	T2D only
ENSG00000149300	1	55	11.9794	-0.95769	0.966252	1	50	49.37	-0.0816046	0.358412	0.987543	0.843012	0.0149098	0.445618	CCT2	None
ENSG00000149305	1	189	466.212	1.43885	0.0147341	1	193	160.788	-0.410566	0.55557	0.132187	0.926174	1.83168	0.255261	NPC2	None
ENSG00000149308	1	92	188.513	1.12757	0.0333728	1	95	105.459	0.0088097	0.313066	0.211103	0.816481	1.47661	0.504364	GNLY	None
ENSG00000149311	1	94	200.409	1.51999	0.0117357	1	125	155.957	0.227999	0.219447	0.11613	0.751016	1.93049	0.65867	TACC2	None
ENSG00000149313	1	92	152.459	0.575733	0.115087	1	89	84.2587	-0.193867	0.420166	0.391157	0.877746	0.938972	0.376579	SORBS1	None
ENSG00000149328	1	210	263.04	0.353246	0.175977	1	177	203.523	0.115208	0.264761	0.480678	0.78678	0.754544	0.577146	IFITM2	None
ENSG00000149346	1	636	1303.41	1.14661	0.0318247	1	552	681.19	0.176599	0.239355	0.205057	0.770526	1.49724	0.620957	COLEC10	None
ENSG00000149357	1	105	47.6176	-0.53585	0.64254	1	41	14.4973	-0.794591	0.837252	0.835814	0.983496	0.1921	0.0771436	POMT1	None
ENSG00000149380	1	231	597.211	1.30235	0.0213156	1	252	228.954	-0.249534	0.452974	0.162516	0.889727	1.6713	0.343926	MAB21L2	None
ENSG00000149403	1	1281	1061.21	-0.687774	0.754869	1	1171	1187	-0.170732	0.406953	0.891478	0.868292	0.122129	0.390456	TXNRD2	None
ENSG00000149418	1	210	155.599	-0.616757	0.701539	1	184	185.106	-0.1663	0.40445	0.864407	0.866917	0.153948	0.393135	MTHFS	None
ENSG00000149428	1	113	195.792	0.673549	0.0942192	1	123	94.1694	-0.460251	0.58937	0.356294	0.935326	1.02586	0.229612	DRAP1	None
ENSG00000149435	1	105	52.571	-0.69945	0.763758	1	118	84.3447	-0.456144	0.586541	0.896623	0.934509	0.117044	0.231702	SCGN	None
ENSG00000149443	1	155	160.26	-0.147378	0.393869	1	155	204.077	0.325258	0.185086	0.682408	0.715495	0.404648	0.732627	DNPH1	None
ENSG00000149451	1	184	235.012	0.25967	0.207788	1	185	204.373	-0.00911514	0.321742	0.517248	0.821905	0.682379	0.492493	SMC2	None
ENSG00000149452	1	115	85.8157	-0.528919	0.637583	1	115	100.833	-0.328099	0.501647	0.832556	0.908995	0.195463	0.299602	PRPF8	None
ENSG00000149474	1	268	358.894	0.345112	0.178589	1	265	131.849	-0.923984	0.939407	0.483318	0.994634	0.748145	0.0271464	PRPF8	None
ENSG00000149476	1	23	35.7624	0.700402	0.0890554	1	25	38.8774	0.547792	0.121672	0.346569	0.638559	1.05034	0.914808	ERN2	None
ENSG00000149480	1	46	40.7539	-0.123964	0.381011	1	46	72.7433	0.365305	0.172157	0.671347	0.705668	0.419063	0.764075	TRAPPC2B	None
ENSG00000149483	1	16	33.2982	1.15598	0.0310849	1	16	22.5776	0.322498	0.186002	0.202193	0.715495	1.50745	0.730482	AHSA1	None
ENSG00000149485	1	94	701.713	2.78733	0.000152278	1	86	263.546	1.22812	0.0258728	0.00609992	0.351723	3.81736	1.58716	SLCO1B1	T2D only
ENSG00000149488	1	479	415.841	-0.368152	0.527486	1	489	246.673	-0.887126	0.91013	0.768824	0.991913	0.277789	0.0408965	USP16	None
ENSG00000149489	1	36	24.7158	-0.341089	0.509953	1	37	54.1709	0.309284	0.190438	0.758468	0.719034	0.29247	0.720246	CDC42EP3	None
ENSG00000149499	1	41	33.5331	-0.210957	0.430087	1	41	60.0596	0.320965	0.186513	0.707815	0.715495	0.366444	0.729291	SH2B2	None
ENSG00000149503	1	218	61.8365	-0.961511	0.969298	1	142	40.1679	-0.977716	0.982221	0.988207	1	0.0135429	0.00779071	PAIP1	None
ENSG00000149506	1	137	137.82	-0.181364	0.412994	1	137	168.948	0.132651	0.257361	0.69522	0.782154	0.384056	0.589457	PAICS	None
ENSG00000149507	1	107	70.2722	-0.593306	0.684233	1	109	105.383	-0.180467	0.412482	0.857482	0.871915	0.164796	0.384595	TBL3	None
ENSG00000149516	1	115	156.744	0.31335	0.189065	1	131	247.187	0.865536	0.0621063	0.496693	0.508926	0.723389	1.20686	MXD4	None
ENSG00000149527	1	376	250.937	-0.858971	0.887847	1	303	346.297	0.077433	0.281287	0.955259	0.795307	0.0516619	0.550851	P3H4	None
ENSG00000149531	1	30	54.652	0.643187	0.100344	1	55	38.3224	-0.45257	0.584083	0.365348	0.93386	0.998507	0.233525	ST6GALNAC2	None
ENSG00000149532	1	43	200.534	1.70953	0.00673792	1	43	14.8248	-0.909509	0.927897	0.0821106	0.993214	2.17147	0.0325002	PDLIM5	None
ENSG00000149534	1	122	238.794	0.775464	0.0758213	1	137	318.43	1.04389	0.0409645	0.319779	0.428151	1.12021	1.38759	TRIM3	None
ENSG00000149541	1	39	26.2229	-0.356644	0.519993	1	39	59.6033	0.342975	0.17928	0.76371	0.71432	0.284002	0.746468	ERLIN1	None
ENSG00000149547	1	112	116.638	-0.102715	0.369567	1	113	314.959	1.39492	0.0166238	0.66281	0.292544	0.432307	1.77927	HEXIM1	None
ENSG00000149548	1	306	179.962	-0.727932	0.78557	1	325	260.422	-0.385912	0.539157	0.905615	0.920179	0.104815	0.268285	SPAG5	None
ENSG00000149554	1	235	268.31	0.034051	0.301112	1	234	473.704	0.737703	0.0822632	0.608756	0.56528	0.521271	1.08479	RBCK1	None
ENSG00000149557	1	180	225.669	0.172236	0.241102	1	186	314.582	0.68226	0.0925185	0.553592	0.581475	0.617799	1.03377	STAMBP	None
ENSG00000149564	1	83	120.681	0.464725	0.142996	1	82	52.1003	-0.702394	0.766004	0.438072	0.972426	0.844676	0.115769	TGOLN2	None
ENSG00000149571	1	1736	1748.86	-0.159981	0.400898	1	1737	1871.13	0.048842	0.294251	0.686808	0.804005	0.396966	0.531282	ARID3B	None
ENSG00000149573	1	149	163.909	-0.0208316	0.327497	1	169	241.932	0.280798	0.200265	0.629713	0.729741	0.484793	0.698396	POLR3F	None
ENSG00000149575	1	151	369.589	1.51376	0.0119451	1	147	196.536	0.327718	0.184271	0.11738	0.715455	1.92281	0.734543	POLR3G	None
ENSG00000149577	1	163	353.62	0.981423	0.0475439	1	119	354.519	1.57111	0.0101374	0.25028	0.234259	1.32291	1.99407	POLR3C	None
ENSG00000149582	1	89	97.3327	0.0357936	0.300298	1	85	102.232	0.135566	0.256138	0.608101	0.781188	0.522447	0.591525	IVNS1ABP	None
ENSG00000149591	1	124	262.02	0.988559	0.0467499	1	99	287.31	1.62208	0.00873942	0.248461	0.214548	1.33022	2.05852	TRIM16	None
ENSG00000149596	1	369	757.395	1.28563	0.022276	1	379	201.852	-0.916212	0.933225	0.166284	0.993569	1.65216	0.0300136	MYL12A	None
ENSG00000149599	1	124	196.67	0.534701	0.124857	1	115	65.4247	-0.737686	0.793079	0.407256	0.977261	0.903587	0.100683	TXNIP	None
ENSG00000149600	1	213	158.02	-0.388163	0.540645	1	174	54.0219	-0.926832	0.941673	0.777145	0.995015	0.267087	0.0261001	TAF6L	None
ENSG00000149609	1	34	58.2012	0.580491	0.113994	1	32	49.2515	0.401803	0.160974	0.388833	0.689497	0.943116	0.793244	PDPN	None
ENSG00000149633	1	208	397.318	0.952994	0.0508203	1	200	148.344	-0.537548	0.643758	0.25895	0.952069	1.29396	0.191278	POSTN	None
ENSG00000149634	1	108	159.731	0.35592	0.175125	1	120	141.22	0.102067	0.270433	0.479679	0.789393	0.756653	0.567941	ATP5MG	None
ENSG00000149635	1	125	160.67	0.225247	0.220482	1	99	45.5729	-0.882045	0.906103	0.532225	0.991403	0.656627	0.0428223	RASL10A	None
ENSG00000149636	1	48	47.4672	-0.230709	0.441721	1	46	23.6889	-0.943895	0.955259	0.715147	0.997578	0.354852	0.0198791	GAS2L1	None
ENSG00000149639	1	141	129.499	-0.29012	0.477778	1	137	72.4421	-0.912623	0.930372	0.739338	0.993569	0.320773	0.0313434	RAD51AP1	None
ENSG00000149646	1	150	353.707	0.958995	0.0501134	1	157	173.187	0.0263628	0.304721	0.258061	0.810647	1.30005	0.516098	RGS14	None
ENSG00000149651	1	155	198.671	0.20469	0.228323	1	167	79.3082	-0.732106	0.788781	0.539253	0.975684	0.64145	0.103044	LEFTY1	None
ENSG00000149654	1	369	529.994	0.643983	0.10018	1	342	512	0.779631	0.0751364	0.365348	0.548759	0.999221	1.12415	EXOC5	None
ENSG00000149657	1	118	68.8434	-0.583745	0.677223	1	90	100.034	0.0200673	0.307697	0.854456	0.812699	0.169268	0.511877	NPRL2	None
ENSG00000149658	1	163	103.785	-0.608795	0.695646	1	159	410.56	1.24616	0.0246938	0.861471	0.346157	0.157612	1.60741	IGF2BP1	None
ENSG00000149679	1	240	264.771	-0.0122142	0.323258	1	219	163.477	-0.494214	0.613007	0.626143	0.942939	0.490451	0.212535	IGF2BP3	None
ENSG00000149716	1	125	981.373	3.7214	2.34227e-06	1	112	129.447	0.0741213	0.282768	0.000222608	0.796743	5.63036	0.548569	IGF2BP2	T2D only
ENSG00000149735	1	71	203.462	1.13689	0.032607	1	62	43.7819	-0.336432	0.506967	0.208298	0.910952	1.48669	0.295021	CAMKK2	None
ENSG00000149742	1	207	93.4333	-0.886797	0.90987	1	217	279.595	0.200953	0.229769	0.964798	0.764374	0.0410207	0.638708	SCGB1D2	None
ENSG00000149743	1	71	95.389	0.247035	0.212385	1	75	83.6324	-0.016737	0.325478	0.522818	0.822514	0.672877	0.487478	SCGB1D1	None
ENSG00000149761	1	74	97.2464	0.216898	0.223643	1	80	90.1882	0.00499087	0.314901	0.53454	0.817196	0.650445	0.501826	PRELID3A	None
ENSG00000149781	1	98	143.931	0.381759	0.167046	1	102	121.608	0.0884283	0.276406	0.470105	0.794514	0.777164	0.558452	MTX2	None
ENSG00000149782	1	93	129.584	0.372839	0.169802	1	99	141.748	0.419481	0.155759	0.472237	0.68277	0.770056	0.807548	YKT6	None
ENSG00000149792	1	66	112.425	0.587033	0.112505	1	59	45.3997	-0.415765	0.559062	0.386679	0.927159	0.948828	0.25254	SPINT2	None
ENSG00000149798	1	47	75.6737	0.548106	0.121597	1	42	69.472	0.53969	0.123636	0.401895	0.640752	0.915078	0.907855	PMVK	None
ENSG00000149806	1	62	107.871	0.616301	0.106029	1	54	39.1381	-0.45982	0.589073	0.374512	0.935326	0.974574	0.229831	DMRT2	None
ENSG00000149809	1	64	102.5	0.535487	0.124664	1	55	40.1211	-0.487121	0.608036	0.406764	0.941746	0.904258	0.216071	KHDRBS3	None
ENSG00000149823	1	106	196.44	0.826873	0.0677188	1	84	64.9525	-0.436231	0.572912	0.300167	0.929714	1.16929	0.241912	KHDRBS1	None
ENSG00000149922	1	42	316.909	3.03603	5.43621e-05	1	40	23.7277	-0.564177	0.662965	0.00275189	0.956476	4.2647	0.178509	CELF1	T2D only
ENSG00000149923	1	49	397.549	3.23786	2.25656e-05	1	49	37.9544	-0.350979	0.516325	0.00138637	0.912952	4.64655	0.287077	CELF2	T2D only
ENSG00000149925	1	68	769.233	3.70382	2.55332e-06	1	68	42.0953	-0.485447	0.606865	0.000239149	0.941712	5.59289	0.216908	LBX1	T2D only
ENSG00000149926	1	94	1176.99	3.95908	7.08267e-07	1	98	66.0355	-0.419697	0.56171	7.9375e-05	0.929166	6.1498	0.250488	KLF1	T2D only
ENSG00000149927	1	80	1094.64	4.09947	3.40603e-07	1	85	50.4495	-0.489607	0.609776	4.47101e-05	0.942262	6.46775	0.214829	CXCR6	T2D only
ENSG00000149929	1	61	689.956	3.88592	1.02947e-06	1	63	40.8471	-0.450396	0.582591	0.000107889	0.933356	5.98739	0.234636	CTCF	T2D only
ENSG00000149930	1	72	867.002	3.82946	1.36906e-06	1	72	45.4201	-0.442862	0.577433	0.000135831	0.931701	5.86358	0.238499	TSBP1	T2D only
ENSG00000149932	1	84	928.489	3.49834	6.84874e-06	1	78	77.4861	-0.0291049	0.331601	0.000550969	0.827063	5.16439	0.479385	TSBP1	T2D only
ENSG00000149948	1	266	4202.39	6.44497	9.69656e-14	1	270	268.488	-0.159803	0.400798	3.01379e-10	0.864656	13.0134	0.397075	TSBP1	T2D only
ENSG00000149968	1	149	138.457	-0.224023	0.437763	1	153	298.384	0.762296	0.0780193	0.712444	0.557552	0.358761	1.1078	TSBP1	None
ENSG00000149972	1	4416	6375.24	1.2531	0.0242525	1	4530	3855.06	-0.706914	0.769456	0.174823	0.972491	1.61524	0.113816	TSBP1	None
ENSG00000150045	1	25	27.2699	-0.0476408	0.340915	1	27	13.7008	-0.836979	0.870502	0.639665	0.987175	0.467354	0.0602301	TSBP1	None
ENSG00000150048	1	203	154.963	-0.392844	0.543747	1	90	57.9056	-0.601056	0.689934	0.778652	0.959034	0.264603	0.161192	TSBP1	None
ENSG00000150051	1	314	342.468	-0.0351356	0.334613	1	289	194.545	-0.64627	0.723541	0.63496	0.964788	0.475458	0.140537	TSBP1	None
ENSG00000150054	1	1010	895.469	-0.360537	0.522522	1	942	1059.98	0.0624766	0.288019	0.765328	0.80191	0.281896	0.540578	CD226	None
ENSG00000150076	1	975	957.321	-0.199268	0.423287	1	1054	1353.94	0.154735	0.248199	0.70341	0.776017	0.373365	0.6052	FARS2	None
ENSG00000150093	1	346	267.47	-0.514639	0.62742	1	366	330.958	-0.315082	0.493396	0.826617	0.905821	0.202441	0.306805	CGRRF1	None
ENSG00000150165	1	3	3.3227	-0.054555	0.344432	1	3	5.48051	0.353183	0.175997	0.643126	0.709886	0.462897	0.754495	CGREF1	None
ENSG00000150201	1	116	158.616	0.266914	0.205186	1	103	156.142	0.409091	0.158808	0.514238	0.686505	0.687852	0.799127	RRAGA	None
ENSG00000150244	1	207	348.416	0.528488	0.126391	1	142	343.609	0.92557	0.0541581	0.410259	0.480077	0.898283	1.26634	DCTN6	None
ENSG00000150261	1	137	141.257	-0.0803467	0.357754	1	137	263.133	0.682554	0.0924616	0.654661	0.581475	0.446416	1.03404	GNA13	None
ENSG00000150269	1	136	141.481	-0.0131556	0.323719	1	135	290.906	0.731018	0.0834486	0.626436	0.568887	0.489832	1.07858	TNFSF13B	None
ENSG00000150275	1	5141	9628.13	2.15505	0.00160473	1	4661	4200.56	-0.5507	0.653215	0.0329233	0.953806	2.7946	0.184944	CSPG5	None
ENSG00000150276	1	159	100.679	-0.705832	0.76863	1	166	143.788	-0.373682	0.531106	0.89794	0.91754	0.114283	0.274818	AVIL	None
ENSG00000150281	1	48	13.956	-0.93361	0.947067	1	40	38.2342	-0.134445	0.386734	0.980705	0.856627	0.0236193	0.412587	B3GNT2	None
ENSG00000150316	1	136	92.4049	-0.671611	0.742618	1	137	177.436	0.238301	0.215604	0.884445	0.744459	0.129235	0.666342	GNB5	None
ENSG00000150337	1	10	53.6081	2.48884	0.000485114	1	10	40.2709	1.09137	0.0364949	0.0141222	0.410895	3.31416	1.43777	EBP	None
ENSG00000150347	1	455	654.085	0.695826	0.0899188	1	448	696.587	0.9142	0.0555946	0.348043	0.485307	1.04615	1.25497	DLL3	None
ENSG00000150361	1	1551	1058.46	-0.776234	0.822939	1	1565	1375.16	-0.432643	0.570472	0.923651	0.929451	0.0846322	0.243766	CLDN16	None
ENSG00000150394	1	797	705.568	-0.394072	0.544563	1	830	933.638	0.0275764	0.304149	0.779033	0.810647	0.263952	0.516913	PNMA2	None
ENSG00000150401	1	239	437.332	0.90034	0.0573886	1	233	93.4373	-0.956849	0.965582	0.275403	0.998746	1.24117	0.015211	FUT9	None
ENSG00000150403	1	433	867.13	0.684514	0.0920824	1	440	120.118	-0.895601	0.916853	0.352616	0.992046	1.03582	0.0377003	GMEB1	None
ENSG00000150433	1	228	389.33	0.916441	0.055309	1	227	145.621	-0.7934	0.836322	0.26933	0.983496	1.2572	0.0776265	RRH	None
ENSG00000150455	1	120	163.646	0.230545	0.218493	1	122	273.622	1.10499	0.0352925	0.530189	0.405843	0.660562	1.45232	CCT6B	None
ENSG00000150456	1	209	69.793	-0.918482	0.93503	1	126	41.4887	-0.940989	0.952943	0.975492	0.997066	0.0291745	0.020933	CCT8	None
ENSG00000150457	1	353	255.951	-0.597181	0.687081	1	313	582.973	0.895756	0.0579924	0.857779	0.494005	0.162992	1.23663	CNPY3	None
ENSG00000150459	1	185	197.341	-0.0496529	0.341936	1	194	169.656	-0.32879	0.502087	0.640775	0.90907	0.466055	0.299221	CORIN	None
ENSG00000150471	1	1638	1097.58	-0.914058	0.931513	1	1690	2058.6	0.336518	0.18138	0.974067	0.71483	0.0308111	0.741411	FAM189B	None
ENSG00000150477	1	653	1563.04	0.920489	0.0547962	1	677	1090.29	0.404522	0.160163	0.267951	0.688067	1.26125	0.795437	FAM189B	None
ENSG00000150510	1	207	88.2635	-0.981518	0.985254	1	193	120.392	-0.835341	0.869213	0.99504	0.987175	0.00645178	0.060874	USP39	None
ENSG00000150526	1	150	402.292	1.40413	0.016211	1	161	213.196	0.250905	0.210969	0.139874	0.740186	1.79019	0.675781	POLD3	None
ENSG00000150527	1	301	715.028	1.11255	0.0346395	1	312	575.854	0.712171	0.0868652	0.214634	0.574591	1.46043	1.06115	CERS1	None
ENSG00000150540	1	148	117.073	-0.385402	0.53882	1	165	40.9827	-0.995683	0.996555	0.776356	1	0.268556	0.00149853	TBR1	None
ENSG00000150551	1	113	242.421	0.878081	0.0603701	1	116	47.2583	-0.895824	0.91703	0.282686	0.992046	1.21918	0.0376165	AP4B1	None
ENSG00000150556	1	511	628.528	0.199319	0.230404	1	524	363.142	-0.658001	0.732352	0.541221	0.966912	0.63751	0.13528	NRG3	None
ENSG00000150593	1	146	629.151	2.87869	0.00010502	1	134	98.7666	-0.583314	0.676908	0.00461706	0.957122	3.97873	0.16947	UGT2B11	T2D only
ENSG00000150594	1	63	224.51	2.01421	0.00257648	1	59	24.1889	-0.952414	0.962046	0.0446007	0.998746	2.58897	0.0168042	POLQ	None
ENSG00000150625	1	996	1021.54	-0.136244	0.387722	1	961	740.796	-0.705837	0.768634	0.677409	0.972491	0.411479	0.114281	SLC12A7	None
ENSG00000150627	1	469	403.1	-0.351913	0.516929	1	480	455.078	-0.218606	0.434571	0.761996	0.884056	0.28657	0.361939	SLC12A7	None
ENSG00000150628	1	138	100.298	-0.590988	0.682531	1	130	115.295	-0.324471	0.49934	0.857109	0.908426	0.165878	0.301604	OGA	None
ENSG00000150630	1	337	438.58	0.250162	0.21124	1	267	56.8089	-0.99868	0.998947	0.521538	1	0.675223	0.000457719	NFAT5	None
ENSG00000150636	1	948	542.68	-0.912766	0.930485	1	893	550.238	-0.880798	0.905115	0.973517	0.991403	0.0312906	0.043296	NUDC	None
ENSG00000150637	1	413	349.923	-0.478557	0.602058	1	441	555.108	0.280552	0.200351	0.812562	0.729741	0.220361	0.698208	PTGES3	None
ENSG00000150656	1	278	193.37	-0.80963	0.849019	1	266	348.982	0.429386	0.152893	0.936916	0.679121	0.0710827	0.815612	YME1L1	None
ENSG00000150667	1	584	937.978	0.526319	0.12693	1	585	447.071	-0.446164	0.579691	0.411045	0.932742	0.896434	0.236803	TCFL5	None
ENSG00000150672	1	4807	13103.1	3.71549	2.41125e-06	1	4743	3497.5	-0.882014	0.906079	0.000228045	0.991403	5.61776	0.0428341	PLK4	T2D only
ENSG00000150676	1	259	191.225	-0.409643	0.554952	1	273	134.149	-0.779121	0.825187	0.7849	0.981488	0.255745	0.0834477	STAG3	None
ENSG00000150681	1	121	139.669	0.0457586	0.295672	1	120	50.0401	-0.868953	0.895738	0.602911	0.990144	0.529189	0.0478188	STAG2	None
ENSG00000150687	1	599	302.431	-0.961411	0.969218	1	560	439.486	-0.599481	0.688774	0.988207	0.959034	0.0135786	0.161923	SIX2	None
ENSG00000150712	1	252	69.8342	-0.972484	0.978048	1	256	388.512	0.37525	0.169054	0.991394	0.701639	0.00963971	0.771975	RFPL3S	None
ENSG00000150722	1	370	147.479	-0.981748	0.985438	1	374	307.585	-0.480189	0.603195	0.99504	0.940195	0.00637079	0.219542	RFPL3	None
ENSG00000150750	1	171	175.294	-0.129882	0.384236	1	161	123.812	-0.507236	0.622179	0.67423	0.946623	0.415402	0.206084	RFPL2	None
ENSG00000150753	1	221	160.794	-0.50485	0.620494	1	133	96.8364	-0.593907	0.684674	0.822648	0.958977	0.207262	0.164516	RBBP9	None
ENSG00000150756	1	205	137.833	-0.65889	0.733021	1	146	137.329	-0.262688	0.460933	0.879004	0.894014	0.134884	0.336362	RAI2	None
ENSG00000150760	1	1671	2712.22	1.39151	0.0167793	1	1670	1443.75	-0.601431	0.690211	0.142372	0.959034	1.77523	0.161018	RAI1	None
ENSG00000150764	1	93	45.5837	-0.775629	0.822468	1	81	170.103	0.935342	0.0529483	0.923651	0.477332	0.0848808	1.27615	PTTG2	None
ENSG00000150768	1	54	27.3259	-0.597369	0.68722	1	40	110.057	1.12605	0.0334988	0.857779	0.399828	0.162904	1.47497	PHTF1	None
ENSG00000150773	1	43	33.2095	-0.31956	0.496226	1	26	63.5239	1.30062	0.0214129	0.750396	0.328563	0.304321	1.66932	MAP3K2	None
ENSG00000150776	1	46	41.0603	-0.193568	0.419994	1	35	72.6396	0.926024	0.0541014	0.701092	0.480054	0.376757	1.26679	MASP2	None
ENSG00000150779	1	38	32.9079	-0.240254	0.447407	1	30	65.9226	0.907073	0.0565111	0.719662	0.487304	0.349298	1.24787	KIF1C	None
ENSG00000150782	1	106	175.414	0.660949	0.0967236	1	105	65.3293	-0.690851	0.757208	0.359742	0.971719	1.01447	0.120785	GRAP	None
ENSG00000150783	1	85	149.237	0.625131	0.104135	1	90	51.9701	-0.674763	0.745002	0.371138	0.967919	0.982404	0.127843	CHL1	None
ENSG00000150787	1	200	979.938	1.88463	0.00391876	1	195	185.897	-0.0954019	0.365678	0.0590342	0.847264	2.40685	0.436901	CAPN9	None
ENSG00000150867	1	516	626.653	0.140254	0.25418	1	503	753.416	0.48415	0.137769	0.567094	0.659933	0.594858	0.860848	GIPC1	None
ENSG00000150873	1	229	118.063	-0.869898	0.896486	1	229	434.135	0.987672	0.046848	0.958949	0.454424	0.0474566	1.32931	TRAF3IP2	None
ENSG00000150893	1	528	390.52	-0.672987	0.743658	1	493	747.713	0.67718	0.0935072	0.884868	0.584486	0.128627	1.02915	PLAC1	None
ENSG00000150907	1	282	336.659	0.155538	0.24787	1	279	181.737	-0.62961	0.711092	0.561496	0.963559	0.605776	0.148074	NUP50	None
ENSG00000150938	1	523	581.546	0.0351822	0.300584	1	498	355.357	-0.755652	0.806962	0.608371	0.979455	0.522034	0.0931471	NES	None
ENSG00000150961	1	447	1386.79	1.28605	0.0222513	1	463	439.739	-0.13033	0.384481	0.166284	0.85554	1.65264	0.415125	KDM5B	None
ENSG00000150967	1	87	285.529	2.13836	0.00169899	1	94	103.935	-0.0122819	0.323291	0.0343125	0.821905	2.76981	0.490407	TOB2	None
ENSG00000150990	1	353	178.112	-0.927624	0.942303	1	348	599.05	0.883302	0.0596594	0.978646	0.500053	0.0258096	1.22432	HBS1L	None
ENSG00000150991	1	100	83.7948	-0.391785	0.543045	1	84	196.285	1.33889	0.0193413	0.7783	0.311452	0.265164	1.71351	AHCYL1	None
ENSG00000150995	1	1070	1515.11	1.03113	0.0422417	1	1033	1229.02	0.330656	0.183302	0.237181	0.715455	1.37426	0.736832	PLK2	None
ENSG00000151005	1	74	95.7202	0.182034	0.237192	1	64	96.5974	0.374788	0.169197	0.549096	0.701688	0.6249	0.771607	ZMYND11	None
ENSG00000151006	1	55	53.1688	-0.114551	0.375914	1	57	41.2271	-0.364844	0.525327	0.667796	0.916033	0.424911	0.27957	SRSF10	None
ENSG00000151012	1	232	165.607	-0.587309	0.679833	1	237	175.615	-0.563638	0.662574	0.855494	0.956372	0.167598	0.178766	ZBTB6	None
ENSG00000151014	1	86	43.5626	-0.847187	0.878546	1	87	53.0579	-0.720947	0.780204	0.95055	0.973692	0.0562357	0.107792	POP4	None
ENSG00000151023	1	119	45.1971	-0.940807	0.952798	1	171	215.755	0.150456	0.249956	0.982598	0.776995	0.0209991	0.602136	ARPP19	None
ENSG00000151025	1	1404	1032.92	-0.672294	0.743134	1	1387	1675.36	0.207484	0.227246	0.884625	0.762256	0.128933	0.643504	ARPP21	None
ENSG00000151033	1	218	182.598	-0.395537	0.545536	1	213	82.1611	-0.941215	0.953124	0.779486	0.997066	0.263177	0.0208507	ZNF271P	None
ENSG00000151062	1	482	563.827	0.141297	0.253746	1	415	458.946	0.0156632	0.30979	0.566778	0.814142	0.5956	0.508933	ZNF234	None
ENSG00000151065	1	303	286.799	-0.161388	0.401687	1	289	243.82	-0.303215	0.485938	0.687341	0.902515	0.396112	0.31342	ZNF266	None
ENSG00000151067	1	1770	2030.06	0.218598	0.222997	1	1756	2318.86	0.702756	0.0886138	0.534283	0.57487	0.651702	1.0525	ZNF274	None
ENSG00000151079	1	249	253.253	-0.133784	0.386372	1	189	274.064	0.539405	0.123705	0.676325	0.640941	0.412995	0.907611	NEK6	None
ENSG00000151090	1	918	825.777	-0.510598	0.624557	1	963	1229.94	0.543491	0.122712	0.825139	0.640037	0.204428	0.911114	WDR4	None
ENSG00000151092	1	138	296.569	0.708282	0.087584	1	149	92.3535	-0.39329	0.544043	0.343324	0.921819	1.05758	0.264367	SLC17A3	None
ENSG00000151093	1	71	141.41	0.66933	0.0950519	1	79	42.3712	-0.523213	0.633514	0.357822	0.950369	1.02204	0.198244	NCKAP1	None
ENSG00000151116	1	227	513.96	1.01461	0.0439455	1	228	572.647	1.17312	0.0297713	0.242066	0.375053	1.35709	1.5262	IQGAP2	None
ENSG00000151117	1	161	124.371	-0.622769	0.706002	1	147	235.47	0.87135	0.0612966	0.866223	0.50506	0.151194	1.21256	VAMP5	None
ENSG00000151131	1	350	151.333	-0.879872	0.904381	1	374	384.901	-0.126027	0.382133	0.962304	0.854335	0.0436483	0.417786	ZNF273	None
ENSG00000151135	1	149	94.922	-0.652215	0.728002	1	147	113.676	-0.458482	0.588151	0.877549	0.935285	0.137868	0.230511	ZNF460	None
ENSG00000151136	1	853	859.689	-0.187657	0.416595	1	875	662.205	-0.71733	0.777429	0.697973	0.973536	0.380286	0.109339	ZNF268	None
ENSG00000151148	1	269	246.994	-0.195684	0.421214	1	290	237.846	-0.332186	0.504253	0.702193	0.909717	0.375497	0.297352	MTHFD2	None
ENSG00000151150	1	1902	1437.5	-0.697652	0.762387	1	1912	2449.33	0.403223	0.16055	0.895828	0.688509	0.117825	0.794389	OR5I1	None
ENSG00000151151	1	413	131.384	-0.844581	0.876491	1	427	1083.8	0.858799	0.0630556	0.949724	0.512809	0.0572526	1.20028	RPP40	None
ENSG00000151164	1	93	48.2746	-0.682556	0.750907	1	95	71.4716	-0.339398	0.508867	0.889718	0.911446	0.124414	0.293395	CYSLTR1	None
ENSG00000151176	1	137	169.198	0.152531	0.249103	1	134	97.0329	-0.463856	0.591859	0.562563	0.93557	0.603621	0.227782	SEPTIN9	None
ENSG00000151208	1	434	386.2	-0.243236	0.449191	1	431	701.529	0.485495	0.137413	0.720209	0.659933	0.347568	0.861973	SEPTIN9	None
ENSG00000151224	1	176	173.633	-0.152879	0.396928	1	195	615.903	1.70989	0.00673047	0.684125	0.188843	0.401288	2.17195	SEC24A	None
ENSG00000151229	1	770	698.785	-0.371413	0.529619	1	768	1148.99	0.676934	0.0935553	0.770145	0.584486	0.276036	1.02893	CCR9	None
ENSG00000151233	1	180	329.512	0.688988	0.0912217	1	203	547.994	1.28412	0.0223643	0.350775	0.335003	1.0399	1.65044	GJB6	None
ENSG00000151239	1	105	136.338	0.22767	0.219571	1	111	87.174	-0.454628	0.585498	0.531267	0.934503	0.658425	0.232475	SDCCAG8	None
ENSG00000151240	1	816	641.374	-0.566234	0.664458	1	688	578.356	-0.465613	0.593074	0.847925	0.935985	0.177532	0.226891	SDCCAG8	None
ENSG00000151247	1	250	161.412	-0.62812	0.709982	1	251	261.078	-0.0872692	0.361384	0.868025	0.845636	0.148753	0.442031	ENTR1	None
ENSG00000151276	1	1891	1906.16	-0.216769	0.433491	1	1832	1693.21	-0.471535	0.597177	0.709483	0.937936	0.36302	0.223897	HSPH1	None
ENSG00000151287	1	88	147.713	0.55146	0.120792	1	89	149.66	0.57223	0.115897	0.400631	0.628375	0.917963	0.935927	STARD10	None
ENSG00000151292	1	200	260.847	0.208173	0.226981	1	172	745.468	2.40985	0.00064998	0.537907	0.0431569	0.644011	3.1871	WASF3	None
ENSG00000151304	1	234	190.656	-0.2868	0.475722	1	232	1035.52	1.88994	0.00385317	0.737917	0.139036	0.322647	2.41418	NOXA1	None
ENSG00000151320	1	1438	2161.14	1.21359	0.0268567	1	1319	785.578	-0.98677	0.989444	0.185646	1	1.57095	0.00460871	UTP14A	None
ENSG00000151322	1	2417	2359.39	-0.367213	0.526872	1	2293	2302.26	-0.253162	0.455161	0.768219	0.890122	0.278295	0.341835	CPLX2	None
ENSG00000151327	1	340	256.526	-0.484821	0.606428	1	331	1095.2	1.91213	0.00358968	0.815114	0.134519	0.217221	2.44494	CPLX1	None
ENSG00000151332	1	81	93.2877	0.107478	0.268087	1	75	88.2662	0.124362	0.260859	0.57944	0.783971	0.571724	0.583593	SPINT3	None
ENSG00000151338	1	479	373.821	-0.310448	0.490476	1	484	298.483	-0.534872	0.641839	0.746945	0.951752	0.309382	0.192574	FRS3	None
ENSG00000151348	1	325	295.29	-0.281319	0.472338	1	325	260.071	-0.443417	0.577812	0.735734	0.931894	0.325747	0.238213	FRS2	None
ENSG00000151353	1	208	2052.06	3.2307	2.32968e-05	1	197	1025.41	1.94181	0.00326298	0.00141592	0.127546	4.6327	2.48639	OR7E14P	T2D only
ENSG00000151360	1	251	251.136	-0.16511	0.40378	1	243	275.203	0.0406012	0.298061	0.689127	0.808769	0.393856	0.525695	OR7E12P	None
ENSG00000151364	1	194	288.983	0.515642	0.12961	1	202	294.961	0.471846	0.141062	0.416729	0.665506	0.887362	0.850589	OR7E10P	None
ENSG00000151365	1	148	138.091	-0.174712	0.409208	1	153	124.09	-0.310562	0.490547	0.692687	0.904763	0.388056	0.309319	DIAPH2-AS1	None
ENSG00000151366	1	163	145.064	-0.226564	0.439265	1	168	122.768	-0.405324	0.55206	0.713869	0.925633	0.357274	0.258014	NEU3	None
ENSG00000151376	1	853	382.94	-0.967429	0.974016	1	898	830.974	-0.3459	0.513047	0.98948	0.912314	0.0114337	0.289843	FAXDC2	None
ENSG00000151379	1	117	76.9923	-0.663919	0.73681	1	110	331.763	1.83474	0.0045863	0.881589	0.154911	0.132644	2.33854	FAM114A2	None
ENSG00000151388	1	1004	303.998	-0.999975	0.99998	1	904	574.756	-0.901828	0.921796	1	0.99216	8.82216e-06	0.0353652	NPM1P17	None
ENSG00000151413	1	1142	1066.8	-0.209599	0.429293	1	1157	583.287	-0.824004	0.860297	0.707231	0.986399	0.367246	0.0653514	ZNF275 LOC105373378	None
ENSG00000151414	1	482	297.866	-0.642439	0.720672	1	522	616.057	0.0785062	0.280808	0.873635	0.795307	0.142262	0.551591	ALDH1L1	None
ENSG00000151418	1	166	231.826	0.271157	0.203673	1	166	164.01	-0.169114	0.406038	0.512529	0.867883	0.691067	0.391433	FTCD	None
ENSG00000151422	1	1361	1375.18	-0.166212	0.404401	1	1427	3821.23	1.96492	0.00302766	0.689303	0.120068	0.393188	2.51889	FTCD	None
ENSG00000151445	1	139	553.813	1.65913	0.00783426	1	144	175.153	0.131462	0.257861	0.0900893	0.782154	2.106	0.588615	PPP1R17	None
ENSG00000151458	1	154	350.111	1.10418	0.0353626	1	157	641.895	2.24524	0.00117353	0.216622	0.0625064	1.45146	2.93051	TUBGCP2	None
ENSG00000151461	1	471	320.828	-0.612569	0.698437	1	473	249.927	-0.817856	0.85547	0.862503	0.986245	0.155873	0.0677954	CLPX	None
ENSG00000151465	1	195	2058.8	4.94973	2.68581e-09	1	197	564.203	1.68848	0.00717775	8.53649e-07	0.195395	8.57092	2.14401	PDE10A LINC00473	T2D only
ENSG00000151466	1	415	368.24	-0.306145	0.487773	1	436	568.683	0.213297	0.225016	0.745581	0.758391	0.311782	0.647786	SRCAP	None
ENSG00000151468	1	868	635.775	-0.800494	0.841867	1	846	935.839	0.0270669	0.304389	0.933546	0.810647	0.0747564	0.516571	PPP1R13L	None
ENSG00000151470	1	152	118.233	-0.375661	0.532405	1	151	257.527	0.528835	0.126305	0.772232	0.645674	0.273758	0.898578	POLR1G	None
ENSG00000151474	1	2820	2812.59	-0.264592	0.462091	1	2823	2038.9	-0.953599	0.962991	0.728969	0.998746	0.335272	0.0163779	CCL27	None
ENSG00000151475	1	98	83.2933	-0.272748	0.467072	1	98	240.789	1.04921	0.040442	0.731703	0.426058	0.330616	1.39317	HPSE	None
ENSG00000151490	1	528	468.951	-0.385881	0.539137	1	546	741.239	0.429534	0.152851	0.776548	0.679121	0.268301	0.815733	RUVBL2	None
ENSG00000151491	1	225	138.451	-0.8675	0.894589	1	187	103.205	-0.954588	0.963779	0.958128	0.998746	0.0483766	0.0160226	PGRMC1	None
ENSG00000151498	1	87	198.13	1.10706	0.0351127	1	86	49.6686	-0.701316	0.765181	0.215705	0.972412	1.45454	0.116236	CYP46A1	None
ENSG00000151500	1	71	143.706	0.961006	0.0498783	1	71	39.0782	-0.773508	0.820819	0.257192	0.980593	1.30209	0.0857526	LILRB1	None
ENSG00000151502	1	95	180.955	0.958246	0.0502012	1	95	75.1774	-0.481669	0.604228	0.25813	0.940593	1.29929	0.218799	LILRB1	None
ENSG00000151503	1	230	343.397	0.439833	0.149915	1	243	294.064	0.159838	0.246115	0.448059	0.775598	0.824156	0.608863	LILRB1	None
ENSG00000151532	1	692	910.149	0.565442	0.117479	1	608	486.594	-0.668919	0.740583	0.3942	0.967813	0.930039	0.130426	LILRB1	None
ENSG00000151552	1	321	340.575	-0.0842052	0.359775	1	321	505.689	0.664017	0.096109	0.655854	0.591543	0.44397	1.01724	LILRB1	None
ENSG00000151553	1	275	210.185	-0.399277	0.548025	1	289	212.553	-0.441189	0.576291	0.781028	0.930966	0.2612	0.239358	SLC26A1	None
ENSG00000151572	1	1144	1154.49	-0.20882	0.428839	1	1166	876.502	-0.770193	0.818241	0.706854	0.980244	0.367706	0.0871185	ADAM28	None
ENSG00000151575	1	584	1044.68	0.641199	0.100756	1	582	919.603	0.442105	0.149273	0.366022	0.675052	0.996729	0.82602	SLC22A7	None
ENSG00000151576	1	159	253.224	0.485662	0.137369	1	165	208.712	0.166514	0.243407	0.429496	0.773097	0.862113	0.613667	ARID5A	None
ENSG00000151577	1	241	218.538	-0.324528	0.499376	1	244	206.178	-0.420048	0.561947	0.7517	0.929166	0.301573	0.250305	HCP5	None
ENSG00000151611	1	156	165.841	-0.0787344	0.356912	1	169	508.515	1.98713	0.00281609	0.653775	0.114944	0.447439	2.55035	HCP5	None
ENSG00000151612	1	368	754.322	1.38949	0.0168719	1	350	1236.47	2.88337	0.000103017	0.142651	0.012329	1.77283	3.98709	HCP5	None
ENSG00000151615	1	99	82.2717	-0.332876	0.504693	1	103	87.1521	-0.319045	0.4959	0.754089	0.907315	0.296973	0.304606	HCP5	None
ENSG00000151617	1	191	83.2884	-0.886543	0.909668	1	186	1179.64	2.87299	0.00010751	0.9647	0.0126328	0.041117	3.96855	TSPAN9	None
ENSG00000151623	1	833	649.972	-0.67218	0.743048	1	832	952.677	0.106312	0.268591	0.884625	0.788153	0.128983	0.570908	USP20	None
ENSG00000151631	1	352	525.783	0.326537	0.184662	1	346	233.926	-0.42046	0.562225	0.491534	0.929237	0.733623	0.25009	USP19	None
ENSG00000151632	1	257	234.159	-0.345444	0.512753	1	270	232.996	-0.435253	0.572246	0.759517	0.929451	0.290091	0.242417	HCST	None
ENSG00000151640	1	193	624.283	1.64498	0.00816958	1	204	169.277	-0.330962	0.503471	0.0923799	0.909717	2.0878	0.298025	CD300C	None
ENSG00000151650	1	166	317.554	0.997899	0.0457276	1	146	89.3339	-0.708856	0.770941	0.246748	0.972669	1.33982	0.112979	ME3	None
ENSG00000151651	1	187	349.134	0.856468	0.0633869	1	163	116.313	-0.533134	0.640596	0.2906	0.951275	1.198	0.193416	NMU	None
ENSG00000151655	1	322	315.75	-0.210573	0.429862	1	314	189.267	-0.841411	0.873993	0.707725	0.987223	0.366671	0.0584921	FGL2	None
ENSG00000151657	1	217	203.413	-0.292097	0.479006	1	194	138.998	-0.667227	0.739306	0.740174	0.967813	0.319659	0.131176	EDDM3A	None
ENSG00000151665	1	142	493.632	1.99825	0.00271538	1	150	83.6525	-0.751471	0.803725	0.0461806	0.979236	2.56617	0.0948925	CFHR4	None
ENSG00000151687	1	205	164.225	-0.373201	0.530791	1	208	283.861	0.255827	0.209179	0.771207	0.738658	0.275076	0.679482	CFHR3	None
ENSG00000151689	1	165	447.622	1.17353	0.0297401	1	169	113.53	-0.491576	0.611156	0.197061	0.942498	1.52666	0.213848	SMR3B	None
ENSG00000151690	1	278	376.491	0.26056	0.207467	1	303	263.084	-0.316194	0.494098	0.517015	0.90606	0.68305	0.306187	ACTL7B	None
ENSG00000151692	1	551	608.262	0.0200154	0.307721	1	475	448.948	-0.274962	0.468429	0.612599	0.896649	0.511843	0.329356	ACTL7A	None
ENSG00000151693	1	446	357.038	-0.45879	0.588363	1	420	1257.85	1.86002	0.00423608	0.805694	0.146605	0.230355	2.37304	C1QL1	None
ENSG00000151694	1	187	650.825	1.47269	0.0134102	1	143	555.016	1.82719	0.0046959	0.12536	0.156558	1.87257	2.32828	MRPS30	None
ENSG00000151702	1	449	519.799	0.107454	0.268098	1	444	394.731	-0.420614	0.562329	0.57944	0.929237	0.571707	0.25001	WDR3	None
ENSG00000151704	1	206	110.113	-0.869443	0.896126	1	198	128.11	-0.72367	0.782295	0.958835	0.974188	0.0476309	0.10663	NPFFR2	None
ENSG00000151715	1	221	584.502	1.5723	0.0101025	1	229	59.0271	-0.989492	0.991616	0.105988	1	1.99557	0.00365646	PROKR1	None
ENSG00000151718	1	413	322.659	-0.541456	0.646562	1	418	447.98	-0.0473916	0.340789	0.838151	0.832728	0.18939	0.467515	GPR83	None
ENSG00000151725	1	365	1610.36	1.40313	0.0162556	1	352	275.537	-0.169538	0.406277	0.139961	0.867883	1.789	0.391177	RAB10	None
ENSG00000151726	1	358	3380.14	4.27796	1.30627e-07	1	352	317.715	-0.252232	0.4546	1.97858e-05	0.890122	6.88397	0.342371	PPARGC1A	T2D only
ENSG00000151729	1	117	88.8281	-0.475674	0.600052	1	124	51.9751	-0.919512	0.93585	0.812004	0.994047	0.221811	0.028794	MALT1	None
ENSG00000151743	1	256	527.16	1.19823	0.0279328	1	245	229.277	-0.290271	0.477872	0.189729	0.899305	1.55389	0.320688	MMP24	None
ENSG00000151746	1	1115	835.423	-0.673504	0.744049	1	1139	1095.1	-0.273902	0.467779	0.88517	0.896537	0.128398	0.329959	LYVE1	None
ENSG00000151748	1	160	204.65	0.154937	0.248116	1	166	61.1738	-0.851072	0.881611	0.561732	0.98883	0.605345	0.0547232	PPBPP2	None
ENSG00000151773	1	282	1231.11	2.74491	0.00018046	1	271	170.321	-0.690955	0.757287	0.00703977	0.971719	3.74362	0.120739	YIF1A	T2D only
ENSG00000151778	1	90	52.233	-0.631358	0.712395	1	92	212.875	1.00576	0.0448817	0.868842	0.444597	0.147279	1.34793	CPSF4	None
ENSG00000151779	1	838	455.086	-0.698007	0.762658	1	441	462.287	-0.0410719	0.337595	0.895874	0.830021	0.11767	0.471604	JTB	None
ENSG00000151789	1	3628	3220.95	-0.614193	0.69964	1	3641	2958.33	-0.803209	0.843991	0.863198	0.983845	0.155126	0.073662	RUNDC3A	None
ENSG00000151790	1	345	399.991	0.0658281	0.286501	1	310	228.052	-0.506774	0.621853	0.594911	0.946623	0.542873	0.206313	DHRS4	None
ENSG00000151806	1	156	115.512	-0.314575	0.493076	1	166	171.555	-0.0138503	0.32406	0.748694	0.821905	0.307086	0.489375	DHRS4	None
ENSG00000151812	1	1409	1641.82	0.14882	0.25063	1	1444	1746.92	0.252666	0.210327	0.564041	0.739774	0.600967	0.677104	BRD8	None
ENSG00000151834	1	466	302.897	-0.595145	0.685584	1	471	369.502	-0.377115	0.53336	0.857714	0.918127	0.163939	0.272979	MTMR11	None
ENSG00000151835	1	534	902.142	0.863839	0.0623443	1	537	451.678	-0.462301	0.590785	0.288205	0.935326	1.2052	0.228571	BLCAP	None
ENSG00000151838	1	343	214.547	-0.575283	0.671043	1	378	367.903	-0.12486	0.381498	0.85118	0.854322	0.17325	0.418508	MAN1A2	None
ENSG00000151846	1	105	44.9881	-0.85809	0.887151	1	106	102.843	-0.153544	0.397298	0.954938	0.86316	0.0520023	0.400883	TRAFD1	None
ENSG00000151849	1	187	176.138	-0.222193	0.436683	1	196	73.1307	-0.883784	0.907482	0.711847	0.991403	0.359834	0.0421622	TXNL4A	None
ENSG00000151876	1	68	34.2976	-0.667729	0.739685	1	69	49.7753	-0.372436	0.53029	0.883285	0.917481	0.130953	0.275487	PNPLA6	None
ENSG00000151881	1	133	104.78	-0.315291	0.493528	1	73	32.1752	-0.9184	0.934965	0.748842	0.994047	0.306689	0.0292048	SUGT1	None
ENSG00000151882	1	130	89.6043	-0.410758	0.555699	1	106	88.2203	-0.325435	0.499952	0.785498	0.908569	0.25516	0.301072	UTS2	None
ENSG00000151883	1	348	630.305	0.656525	0.0976156	1	349	159.254	-0.796656	0.838866	0.36104	0.983496	1.01048	0.0763074	GADD45G	None
ENSG00000151892	1	632	615.801	-0.261828	0.46041	1	585	347.735	-0.895662	0.916901	0.727878	0.992046	0.336855	0.0376776	EDAR	None
ENSG00000151893	1	284	355.327	0.160144	0.24599	1	286	275.668	-0.18753	0.416522	0.559136	0.874921	0.609082	0.380362	PAPOLA	None
ENSG00000151914	1	861	1483.82	0.700475	0.0890417	1	886	366.647	-0.941176	0.953092	0.346569	0.997066	1.05041	0.0208652	TCERG1	None
ENSG00000151917	1	188	237.493	0.142881	0.253088	1	180	139.764	-0.297548	0.482398	0.566351	0.901547	0.596729	0.316595	MAGED2	None
ENSG00000151923	1	112	108.551	-0.155497	0.398388	1	78	56.8847	-0.536866	0.643268	0.685121	0.951891	0.399693	0.191608	BTNL3	None
ENSG00000151929	1	202	516.078	1.6764	0.00744181	1	170	207.157	0.157871	0.246917	0.08676	0.775818	2.12832	0.60745	EHMT2	None
ENSG00000151948	1	580	932.966	1.02033	0.043349	1	612	693.985	0.0685157	0.285288	0.240487	0.79907	1.36302	0.544717	EHMT2	None
ENSG00000151952	1	2662	2354.34	-0.691885	0.757995	1	2624	2674.04	-0.190075	0.417983	0.892886	0.875851	0.120334	0.378841	EHMT2	None
ENSG00000151962	1	162	90.4955	-0.640801	0.719446	1	151	137.737	-0.209787	0.429403	0.872771	0.881541	0.143002	0.367135	EHMT2	None
ENSG00000151967	1	127	372.426	1.70508	0.00682883	1	132	94.2418	-0.552588	0.654578	0.082645	0.953806	2.16565	0.184039	EHMT2	None
ENSG00000152022	1	40	56.3639	0.382263	0.166891	1	17	13.9653	-0.426956	0.566615	0.47003	0.929451	0.777568	0.246712	EHMT2	None
ENSG00000152034	1	193	169.243	-0.307431	0.48858	1	211	189.675	-0.281264	0.472304	0.745837	0.898307	0.311064	0.325779	EHMT2	None
ENSG00000152049	1	679	666.874	-0.198004	0.422555	1	688	534.233	-0.531573	0.639479	0.70321	0.950893	0.374116	0.194174	COPS8	None
ENSG00000152056	1	426	387.472	-0.294699	0.480623	1	424	830.518	1.00733	0.044715	0.741123	0.444436	0.318195	1.34955	RNPS1	None
ENSG00000152061	1	1380	1791.34	0.208513	0.22685	1	1495	627.014	-0.833743	0.867955	0.537716	0.987175	0.644261	0.0615028	FASTK	None
ENSG00000152076	1	46	20.7129	-0.627765	0.709718	1	51	189.558	1.16024	0.0307539	0.86792	0.383444	0.148914	1.5121	SUB1	None
ENSG00000152078	1	311	247.754	-0.509883	0.624051	1	341	522.755	0.590159	0.111799	0.824943	0.621611	0.20478	0.951562	SMPDL3A	None
ENSG00000152082	1	79	51.8425	-0.338321	0.508177	1	74	296.746	1.15496	0.0311649	0.757246	0.385959	0.293985	1.50633	DBF4	None
ENSG00000152086	1	81	47.229	-0.446052	0.579614	1	73	330.943	1.2987	0.021522	0.799144	0.329015	0.236861	1.66712	SPIN1	None
ENSG00000152092	1	676	378.331	-0.896487	0.917556	1	627	527.131	-0.485545	0.606934	0.968394	0.941712	0.0373676	0.216858	RALBP1	None
ENSG00000152102	1	119	86.766	-0.42602	0.565981	1	84	68.2059	-0.248493	0.452348	0.791531	0.889704	0.247198	0.344528	SRSF8	None
ENSG00000152104	1	723	571.11	-0.614819	0.700104	1	750	712.573	-0.304025	0.486445	0.863516	0.902555	0.154838	0.312967	APOBEC2	None
ENSG00000152117	1	264	61.6504	-0.908662	0.927224	1	338	440.602	0.157785	0.246952	0.972014	0.775818	0.0328154	0.607388	MORF4L1	None
ENSG00000152127	1	791	665.172	-0.605228	0.693011	1	923	775.227	-0.593122	0.684098	0.860579	0.958689	0.15926	0.164882	PRDX3	None
ENSG00000152128	1	515	704.144	0.425894	0.153899	1	696	711.458	-0.151968	0.39642	0.453363	0.862313	0.812765	0.401844	GPR75	None
ENSG00000152133	1	113	192.615	0.549805	0.121188	1	105	208.907	0.713293	0.0866587	0.401366	0.574591	0.91654	1.06219	EHD1	None
ENSG00000152137	1	152	150.737	-0.19891	0.423079	1	155	156.325	-0.170536	0.406842	0.703374	0.868292	0.373578	0.390574	AFG3L2	None
ENSG00000152147	1	108	145.26	0.253925	0.209869	1	114	48.7094	-0.792343	0.835497	0.519558	0.983496	0.678051	0.0780553	POP1	None
ENSG00000152154	1	125	239.664	0.608574	0.107709	1	137	73.7578	-0.621058	0.704731	0.377285	0.96207	0.967746	0.151977	UGT2A1	None
ENSG00000152192	1	81	63.8687	-0.412866	0.557114	1	80	32.4171	-0.89187	0.913893	0.786281	0.991913	0.254056	0.0391049	PRSS21	None
ENSG00000152193	1	151	111.375	-0.413623	0.557622	1	150	72.421	-0.756396	0.807537	0.786536	0.979455	0.25366	0.0928374	PRSS21	None
ENSG00000152207	1	79	130.388	0.579967	0.114114	1	83	52.432	-0.61197	0.697994	0.388888	0.961038	0.94266	0.156148	MSL3	None
ENSG00000152208	1	2818	4537.47	1.12354	0.0337083	1	2957	2793.68	-0.34702	0.513769	0.212049	0.912342	1.47226	0.289232	C11orf58	None
ENSG00000152213	1	153	268.886	0.643728	0.100232	1	134	302.306	1.07668	0.0378309	0.365348	0.415326	0.998992	1.42215	KDELR1	None
ENSG00000152214	1	754	1361.86	1.12066	0.0339504	1	756	911.189	0.189508	0.23424	0.212563	0.767142	1.46916	0.630339	SF3A3	None
ENSG00000152217	1	665	1180.26	1.40222	0.016296	1	658	995.603	0.908718	0.0562985	0.140109	0.487304	1.78792	1.2495	AP3M2	None
ENSG00000152219	1	128	123.402	-0.173476	0.408507	1	131	103.71	-0.348521	0.514738	0.692216	0.912641	0.388801	0.288414	STARD3	None
ENSG00000152223	1	298	436.747	0.430559	0.152557	1	311	95.4197	-0.988248	0.990624	0.451981	1	0.816569	0.00409126	HNRNPA0	None
ENSG00000152229	1	336	360.077	0.00771399	0.313592	1	347	203.317	-0.732287	0.78892	0.617501	0.97569	0.503635	0.102967	BTG3	None
ENSG00000152234	1	189	490.733	1.11875	0.0341113	1	191	92.1022	-0.702229	0.765878	0.213201	0.972419	1.4671	0.11584	BTG3	None
ENSG00000152240	1	200	499.772	1.05575	0.0398063	1	202	86.4692	-0.753715	0.805462	0.228974	0.979385	1.40005	0.0939551	CBX1	None
ENSG00000152242	1	194	447.052	0.844099	0.0651687	1	196	73.0052	-0.814792	0.853066	0.294451	0.985436	1.18596	0.0690174	SEC61B	None
ENSG00000152253	1	256	705.123	1.69919	0.00695085	1	261	213.935	-0.438295	0.574317	0.0835481	0.930355	2.15796	0.240848	TOMM34	None
ENSG00000152254	1	101	395.472	2.44479	0.0005715	1	107	122.731	0.038848	0.298875	0.0158063	0.809284	3.24298	0.52451	PDIA5	None
ENSG00000152256	1	328	271.421	-0.341123	0.509975	1	321	249.063	-0.416985	0.559883	0.758468	0.9277	0.292452	0.251903	SERINC3	None
ENSG00000152266	1	105	117.303	0.0471765	0.295018	1	89	253.594	1.2265	0.0259805	0.602339	0.351889	0.530151	1.58535	OS9	None
ENSG00000152268	1	783	463.165	-0.875186	0.90067	1	823	784.78	-0.234943	0.444238	0.960734	0.886851	0.0454341	0.352385	PNRC1	None
ENSG00000152270	1	255	1032.87	2.2952	0.000983533	1	278	231.908	-0.367213	0.526873	0.0235416	0.916507	3.00721	0.278294	TMED2	None
ENSG00000152284	1	658	285.267	-0.990372	0.992318	1	678	582.17	-0.459246	0.588677	0.997773	0.935285	0.00334904	0.230123	LMAN2	None
ENSG00000152291	1	170	116.51	-0.635163	0.715233	1	177	114.441	-0.688864	0.755697	0.869946	0.971716	0.145552	0.121652	ERP29	None
ENSG00000152292	1	172	169.906	-0.198639	0.422923	1	175	195.746	-0.0179346	0.326068	0.703306	0.823101	0.373739	0.486692	MLLT11	None
ENSG00000152315	1	498	420.21	-0.478402	0.60195	1	502	356.551	-0.700331	0.764429	0.812562	0.972412	0.220439	0.116663	STIP1	None
ENSG00000152332	1	173	60.8241	-0.948826	0.959187	1	181	131.935	-0.423285	0.564132	0.984595	0.929451	0.0180968	0.248619	IFI44L	None
ENSG00000152348	1	423	421.834	-0.190615	0.418294	1	455	203.779	-0.937428	0.950108	0.69961	0.996285	0.378519	0.0222272	ACOT2	None
ENSG00000152359	1	207	2502.53	4.80854	6.30216e-09	1	231	104.694	-0.798422	0.840247	1.76731e-06	0.983595	8.20051	0.0755932	RAB40B	T2D only
ENSG00000152377	1	1383	1848.02	0.55866	0.119077	1	1372	1007.57	-0.798674	0.840444	0.396746	0.983595	0.924172	0.0754912	EBNA1BP2	None
ENSG00000152380	1	163	181.857	0.00987891	0.312553	1	173	100.173	-0.733473	0.789834	0.616458	0.975866	0.505076	0.102464	CKAP4	None
ENSG00000152382	1	109	83.5365	-0.394405	0.544784	1	90	39.815	-0.828092	0.86351	0.779033	0.986886	0.263776	0.0637329	YWHAQ	None
ENSG00000152402	1	944	1139.25	0.198569	0.230695	1	957	2263.68	1.92976	0.00339228	0.541368	0.131015	0.636961	2.46951	TMED10	None
ENSG00000152404	1	551	750.743	0.265505	0.20569	1	527	647.261	0.1284	0.259151	0.51477	0.782742	0.686786	0.586447	ASCC3	None
ENSG00000152409	1	190	2551.51	4.44844	5.08133e-08	1	197	127.007	-0.560127	0.660029	8.85901e-06	0.955504	7.29402	0.180437	ADIRF	T2D only
ENSG00000152413	1	347	821.491	1.30001	0.0214474	1	370	151.746	-0.962263	0.969898	0.162876	0.999223	1.66863	0.0132741	UQCR11	None
ENSG00000152422	1	612	360.085	-0.694319	0.759847	1	644	589.74	-0.203826	0.425931	0.894058	0.879894	0.119274	0.370661	CLP1	None
ENSG00000152430	1	67	135.296	0.683703	0.0922391	1	86	62.7989	-0.31951	0.496194	0.353049	0.907482	1.03508	0.304348	FERMT2	None
ENSG00000152433	1	177	84.2838	-0.891977	0.913977	1	180	80.5238	-0.916442	0.933408	0.966537	0.993618	0.0390646	0.0299286	COPS6	None
ENSG00000152439	1	238	136.398	-0.463298	0.591473	1	239	109.634	-0.599688	0.688927	0.807841	0.959034	0.228065	0.161827	RAB32	None
ENSG00000152443	1	92	55.7157	-0.62165	0.705171	1	91	23.9599	-0.973179	0.978602	0.866008	1	0.151706	0.00939382	MAPRE2	None
ENSG00000152454	1	97	141.084	0.331353	0.183073	1	107	43.2946	-0.831895	0.866501	0.48917	0.987175	0.737376	0.062231	CCNI	None
ENSG00000152455	1	90	269.106	1.7815	0.0054108	1	78	68.479	-0.345874	0.51303	0.0714122	0.912314	2.26674	0.289857	KCNQ1OT1	None
ENSG00000152457	1	188	288.868	0.661132	0.096687	1	179	181.665	-0.155169	0.398205	0.359735	0.863284	1.01463	0.399893	GCN1	None
ENSG00000152463	1	311	579.118	0.951945	0.0509448	1	354	259.496	-0.576848	0.672184	0.259175	0.957065	1.2929	0.172512	COPS5	None
ENSG00000152464	1	270	226.838	-0.418634	0.560994	1	289	248.288	-0.392108	0.543259	0.788441	0.921094	0.251042	0.264993	METAP2	None
ENSG00000152465	1	325	224.091	-0.681033	0.749751	1	344	259.843	-0.581659	0.675698	0.889063	0.957122	0.125083	0.170247	IMMT	None
ENSG00000152467	1	153	273.222	0.878734	0.0602809	1	152	68.4893	-0.906615	0.925597	0.282441	0.992725	1.21982	0.0335779	LILRB5	None
ENSG00000152475	1	107	274.461	1.24228	0.024943	1	111	90.1566	-0.362247	0.523635	0.177554	0.915874	1.60305	0.280971	LILRB5	None
ENSG00000152484	1	327	239.293	-0.58359	0.67711	1	303	98.2522	-0.988785	0.991052	0.854397	1	0.169341	0.0039037	LILRB5	None
ENSG00000152492	1	402	235.733	-0.701846	0.765585	1	399	622.277	0.504234	0.132521	0.896892	0.653387	0.116006	0.877714	LILRB5	None
ENSG00000152495	1	650	884.446	0.395241	0.162943	1	659	421.405	-0.763486	0.813034	0.465813	0.979622	0.787964	0.0898915	LILRB5	None
ENSG00000152503	1	188	95.0602	-0.881134	0.905382	1	172	193.394	0.0508695	0.293319	0.963052	0.803683	0.0431682	0.532661	SLC38A3	None
ENSG00000152518	1	98	1112.58	4.86049	4.61499e-09	1	98	152.446	0.521114	0.128231	1.33545e-06	0.647954	8.33583	0.892006	SF3B2	T2D only
ENSG00000152520	1	264	288.049	-0.0194287	0.326804	1	257	81.5563	-0.939877	0.952057	0.629228	0.996926	0.485712	0.0213369	SDS	None
ENSG00000152527	1	509	3023.5	4.16483	2.40654e-07	1	515	1060.4	1.29316	0.0218388	3.35669e-05	0.331566	6.61861	1.66077	ILVBL	T2D only
ENSG00000152556	1	205	909.878	2.32488	0.000884582	1	202	409.286	0.878512	0.0603112	0.0216436	0.502498	3.05326	1.2196	SLC27A5	None
ENSG00000152558	1	197	111.875	-0.715197	0.775795	1	200	486.877	1.0726	0.0382095	0.901161	0.416352	0.110253	1.41783	SLC27A4	None
ENSG00000152578	1	629	755.466	0.160606	0.245802	1	638	564.216	-0.350611	0.516087	0.55913	0.912952	0.609414	0.287277	SLC27A3	None
ENSG00000152580	1	180	431.905	1.34544	0.0190044	1	183	278.456	0.510877	0.13082	0.15287	0.650842	1.72115	0.883327	SLC27A3	None
ENSG00000152582	1	611	641.844	-0.0964043	0.36621	1	519	613.212	0.0938696	0.274012	0.661074	0.792083	0.43627	0.56223	SLC27A2	None
ENSG00000152583	1	284	446.433	0.511541	0.130651	1	281	473.72	0.592455	0.111282	0.418479	0.620341	0.883888	0.953573	KIF2C	None
ENSG00000152591	1	106	66.5687	-0.701233	0.765118	1	90	122.216	0.329649	0.183634	0.896645	0.715455	0.116272	0.736047	SPINK5	None
ENSG00000152592	1	133	67.987	-0.796166	0.838483	1	128	138.221	-0.0774968	0.356266	0.931712	0.841679	0.0765057	0.448225	LILRB4	None
ENSG00000152595	1	214	194.037	-0.312731	0.491913	1	207	171.61	-0.43213	0.570123	0.747548	0.929451	0.308111	0.244031	LILRB4	None
ENSG00000152601	1	333	1542	2.68158	0.000231797	1	328	298.905	-0.266993	0.463554	0.00846343	0.894446	3.63489	0.333899	LILRB4	T2D only
ENSG00000152611	1	196	337.45	0.618192	0.105621	1	197	97.304	-0.789395	0.833196	0.373924	0.983005	0.976249	0.079253	LILRB4	None
ENSG00000152620	1	175	334.024	0.831467	0.0670309	1	137	78.8145	-0.737474	0.792916	0.298414	0.977188	1.17373	0.100773	LILRB4	None
ENSG00000152642	1	342	242.496	-0.551202	0.653577	1	332	239.956	-0.525286	0.634991	0.841659	0.950893	0.184703	0.197232	CCDC85B	None
ENSG00000152661	1	176	207.199	0.0456615	0.295717	1	183	177.252	-0.192664	0.419473	0.602911	0.877413	0.529123	0.377296	IL24	None
ENSG00000152669	1	103	200.551	0.720237	0.0853894	1	103	76.2706	-0.414372	0.558126	0.339387	0.927026	1.0686	0.253268	GLIPR1	None
ENSG00000152670	1	301	398	0.24747	0.212225	1	317	174.683	-0.785642	0.830268	0.522691	0.982197	0.673203	0.0807818	TLK2	None
ENSG00000152672	1	212	210.508	-0.158396	0.40001	1	166	241.286	0.445732	0.148252	0.686312	0.672984	0.39793	0.828999	KLK11	None
ENSG00000152683	1	175	355.032	0.846404	0.0648335	1	160	39.2716	-0.996071	0.996865	0.29355	1	1.1882	0.00136371	TMSB15A	None
ENSG00000152684	1	154	747.718	2.778	0.000158094	1	182	119.749	-0.600191	0.689297	0.00630064	0.959034	3.80109	0.161594	KDELR2	T2D only
ENSG00000152689	1	474	402.491	-0.595328	0.685719	1	464	362.572	-0.733164	0.789595	0.857714	0.975795	0.163854	0.102595	KDELR3	None
ENSG00000152700	1	97	195.162	1.02061	0.04332	1	102	113.761	0.0106808	0.312169	0.240455	0.815945	1.36331	0.50561	ATF7	None
ENSG00000152705	1	93	154.437	0.531748	0.125585	1	107	70.2754	-0.565878	0.6642	0.409115	0.95675	0.901063	0.177701	SNRNP27	None
ENSG00000152749	1	131	189.631	0.328754	0.183929	1	140	76.2971	-0.652617	0.728303	0.490444	0.9658	0.73535	0.137688	TMED1	None
ENSG00000152760	1	146	340.743	1.1672	0.0302199	1	136	140.414	-0.0953352	0.365643	0.198267	0.847264	1.51971	0.436943	LIAS	None
ENSG00000152763	1	279	402.068	0.564907	0.117605	1	275	243.443	-0.386175	0.539331	0.3942	0.920209	0.929576	0.268144	IFT27	None
ENSG00000152766	1	144	79.7027	-0.858175	0.887218	1	150	153.79	-0.139636	0.389588	0.954938	0.859017	0.0519695	0.409394	RAB35	None
ENSG00000152767	1	1050	1511.54	1.07336	0.0381388	1	1019	836.882	-0.727809	0.785475	0.223597	0.975298	1.41863	0.104867	TDRKH	None
ENSG00000152778	1	112	217.283	0.864124	0.0623043	1	119	212.166	0.730671	0.0835105	0.288158	0.569105	1.20548	1.07826	VAX1	None
ENSG00000152779	1	387	557.833	0.587278	0.11245	1	382	332.798	-0.455546	0.586129	0.386679	0.934509	0.949042	0.232007	LILRA1	None
ENSG00000152782	1	305	341.17	0.0137189	0.310717	1	318	370.947	0.0859603	0.277497	0.614883	0.794968	0.507635	0.556742	LILRA1	None
ENSG00000152784	1	163	190.092	0.0642702	0.287206	1	162	93.5416	-0.655941	0.730802	0.595355	0.966358	0.541806	0.1362	LILRA1	None
ENSG00000152785	1	147	144.749	-0.112472	0.374795	1	127	109.765	-0.243331	0.449248	0.666714	0.888578	0.426207	0.347514	LILRA1	None
ENSG00000152795	1	129	80.372	-0.652098	0.727914	1	128	55.0519	-0.87387	0.899629	0.877514	0.990685	0.13792	0.0459366	LILRB3 LOC102725035 LOC107987425 LOC107987462	None
ENSG00000152804	1	114	1379.97	5.17916	6.4443e-10	1	114	214.652	0.799911	0.0718748	2.49884e-07	0.537826	9.19082	1.14342	LILRB3 LOC102725035 LOC107987425 LOC107987462	T2D only
ENSG00000152818	1	1006	1422.57	0.637638	0.101497	1	887	756.061	-0.530102	0.638428	0.367132	0.950893	0.993546	0.194888	LILRB3 LOC102725035 LOC107987425 LOC107987462	None
ENSG00000152822	1	716	710.521	-0.164393	0.403376	1	736	609.488	-0.436823	0.573314	0.688802	0.929743	0.39429	0.241607	LILRB3 LOC102725035 LOC107987425 LOC107987462	None
ENSG00000152894	1	944	1011.97	-0.0587515	0.346578	1	844	1090.96	0.355056	0.1754	0.64449	0.708911	0.4602	0.755971	LILRA3	None
ENSG00000152904	1	116	162.54	0.231902	0.217986	1	130	88.4395	-0.408385	0.554108	0.529546	0.926027	0.661572	0.256405	LILRA3	None
ENSG00000152910	1	1042	680.567	-0.764909	0.814138	1	761	560.322	-0.669292	0.740865	0.919093	0.967813	0.0893019	0.130261	LILRA3	None
ENSG00000152926	1	204	130.045	-0.499864	0.61698	1	167	59.5739	-0.807515	0.847362	0.82089	0.984814	0.209729	0.071931	LILRA3	None
ENSG00000152931	1	183	165.958	-0.329418	0.502487	1	188	153.992	-0.466015	0.593352	0.753082	0.936234	0.298875	0.226688	LILRA2	None
ENSG00000152932	1	795	996.646	0.28462	0.198925	1	795	604.361	-0.661425	0.73493	0.508539	0.966912	0.70131	0.133754	LILRA2	None
ENSG00000152936	1	821	1167.04	0.620214	0.105186	1	773	711.174	-0.36658	0.526459	0.373234	0.916507	0.978041	0.278635	LILRA2	None
ENSG00000152939	1	102	79.0222	-0.277923	0.470247	1	98	376.928	1.3522	0.0186628	0.734334	0.305861	0.327674	1.72902	LILRA2	None
ENSG00000152942	1	122	95.2691	-0.326934	0.500905	1	113	313.199	1.06785	0.0386537	0.752158	0.418453	0.300245	1.41281	SERPINB8P1	None
ENSG00000152944	1	212	451.834	1.10667	0.0351462	1	200	188.764	-0.251366	0.454078	0.215842	0.889866	1.45412	0.342869	RBPMS	None
ENSG00000152952	1	304	256.539	-0.245449	0.450519	1	312	260.313	-0.260477	0.45959	0.721231	0.892897	0.346287	0.33763	RAB31	None
ENSG00000152953	1	1631	1981.74	0.328002	0.184177	1	1729	699.324	-0.999365	0.999493	0.490888	1	0.734764	0.00022006	ADAP1	None
ENSG00000152954	1	181	213.059	0.141098	0.253829	1	178	123.03	-0.775226	0.822155	0.56678	0.981099	0.595459	0.0850463	DSTN	None
ENSG00000152969	1	685	551.597	-0.734603	0.790703	1	661	546.302	-0.67745	0.747036	0.90765	0.969123	0.101986	0.126658	RIPK3	None
ENSG00000152977	1	298	667.904	1.18593	0.0288206	1	296	125.936	-0.894546	0.916016	0.193414	0.992046	1.5403	0.038097	RIPK3	None
ENSG00000152990	1	606	450.761	-0.623398	0.706469	1	572	590.077	-0.110433	0.373698	0.866571	0.85207	0.150907	0.427479	GTF2A1L	None
ENSG00000153002	1	312	297.279	-0.265417	0.462594	1	308	378.307	0.188013	0.234828	0.729105	0.767568	0.3348	0.62925	STON1	None
ENSG00000153006	1	109	185.917	0.511559	0.130646	1	123	108.136	-0.244945	0.450216	0.418479	0.889048	0.883904	0.346579	PIM2	None
ENSG00000153012	1	254	236.395	-0.32635	0.500534	1	235	306.858	0.346914	0.178008	0.751984	0.712914	0.300567	0.749561	B4GAT1	None
ENSG00000153015	1	438	1737.33	1.86158	0.00421536	1	493	866.324	0.670027	0.094914	0.0615881	0.587733	2.37517	1.02267	MID2	None
ENSG00000153029	1	169	186.617	-0.0113979	0.322858	1	175	140.275	-0.474609	0.599312	0.625831	0.938714	0.490989	0.222347	TENT4A	None
ENSG00000153037	1	126	350.16	1.28877	0.0220925	1	137	231.222	0.579357	0.114254	0.165636	0.627247	1.65575	0.942127	UPK1A	None
ENSG00000153044	1	129	599.928	1.85012	0.00437033	1	131	361.104	1.0207	0.0433112	0.0630141	0.438898	2.35949	1.3634	SLC35D2	None
ENSG00000153046	1	675	481.936	-0.781156	0.826772	1	653	518.969	-0.637321	0.716844	0.925488	0.964138	0.0826143	0.144575	SLC35D2	None
ENSG00000153048	1	241	163.545	-0.676809	0.746551	1	235	565.382	1.36711	0.0179276	0.886808	0.300723	0.126941	1.74648	ADRM1	None
ENSG00000153060	1	477	366.993	-0.579118	0.673841	1	434	578.401	0.372465	0.169919	0.85277	0.702877	0.171442	0.769759	NUDT21	None
ENSG00000153064	1	1522	2296.04	0.816245	0.0693327	1	1554	1619.56	-0.120628	0.3792	0.304679	0.854045	1.15906	0.421132	CPSF6	None
ENSG00000153066	1	262	366.021	0.392634	0.16373	1	251	227.441	-0.255613	0.456643	0.467176	0.890235	0.785871	0.340424	OGFR	None
ENSG00000153071	1	341	263.874	-0.533758	0.641042	1	336	236.549	-0.66162	0.735077	0.834633	0.966912	0.193113	0.133667	ZPBP	None
ENSG00000153086	1	55	127.682	1.1726	0.0298103	1	136	138.312	-0.0483392	0.341269	0.197239	0.832942	1.52563	0.466903	DDX52	None
ENSG00000153093	1	943	1694.21	1.12522	0.0335686	1	960	680.169	-0.736045	0.791815	0.211582	0.97673	1.47407	0.101377	DDX52	None
ENSG00000153094	1	165	449.822	1.39908	0.0164365	1	169	365.895	1.05838	0.0395541	0.14088	0.421823	1.78419	1.40281	ABHD2	None
ENSG00000153107	1	183	403.215	0.99753	0.0457676	1	208	103.38	-0.761549	0.811531	0.246758	0.979468	1.33944	0.0906947	WWP1	None
ENSG00000153113	1	846	1301.09	0.813878	0.0696965	1	855	895.132	-0.0958267	0.365904	0.305373	0.84743	1.15679	0.436633	WWP2	None
ENSG00000153130	1	325	524.751	0.686018	0.0917923	1	289	211.655	-0.589356	0.681334	0.352094	0.957804	1.03719	0.16664	CNMD	None
ENSG00000153132	1	176	148.658	-0.246905	0.451393	1	165	108.536	-0.477971	0.60165	0.72135	0.939573	0.345445	0.220656	DUS4L	None
ENSG00000153140	1	71	43.1869	-0.597436	0.687269	1	69	80.6258	0.112114	0.266089	0.857779	0.786791	0.162873	0.574973	DUS4L	None
ENSG00000153147	1	134	376.019	1.12465	0.0336158	1	136	524.129	1.60602	0.00916009	0.21165	0.220342	1.47346	2.0381	SOX30	None
ENSG00000153157	1	582	692.148	0.168399	0.242646	1	539	330.438	-0.882268	0.90628	0.555225	0.991403	0.615027	0.0427375	CNTRL	None
ENSG00000153162	1	537	452.314	-0.532351	0.640036	1	516	537.689	-0.127264	0.382807	0.833995	0.854897	0.193796	0.41702	UBE2C	None
ENSG00000153165	1	51	51.6312	-0.156683	0.399051	1	85	89.9133	-0.102973	0.369704	0.685685	0.849269	0.398972	0.432145	SNRNP35	None
ENSG00000153179	1	270	194.502	-0.535692	0.642427	1	265	354.978	0.272986	0.203023	0.835763	0.732577	0.192176	0.692454	DEPP1	None
ENSG00000153187	1	106	32.9526	-0.95979	0.967925	1	74	53.4914	-0.37204	0.53003	0.988058	0.917481	0.0141581	0.275699	CYB561D2	None
ENSG00000153201	1	123	480.597	1.75631	0.00584577	1	152	96.8733	-0.549429	0.652299	0.0751079	0.953393	2.23316	0.185554	CYB561D2	None
ENSG00000153207	1	262	170.086	-0.68906	0.755846	1	289	264.054	-0.29448	0.480487	0.891966	0.900555	0.121567	0.318319	RAPGEF4	None
ENSG00000153208	1	469	1141.65	1.17908	0.029326	1	473	735.239	0.464275	0.143119	0.195252	0.667819	1.53275	0.844303	TMEM115	None
ENSG00000153214	1	257	662.208	1.64429	0.00818634	1	252	260.104	-0.13895	0.389211	0.0924923	0.858821	2.08691	0.409815	DUSP14	None
ENSG00000153230	1	93	102.443	-0.0144841	0.324371	1	92	95.7892	-0.0726659	0.353753	0.627259	0.840572	0.488958	0.4513	DUSP14	None
ENSG00000153233	1	828	1135.75	0.643273	0.100326	1	844	1111.96	0.53513	0.124752	0.365348	0.643611	0.998585	0.903953	TOPBP1	None
ENSG00000153234	1	54	22.7321	-0.867736	0.894776	1	48	32.8053	-0.552367	0.654418	0.958182	0.953806	0.0482859	0.184145	TRIM31	None
ENSG00000153237	1	1033	2478.05	1.82359	0.0047489	1	1117	944.562	-0.477201	0.601114	0.0663541	0.939454	2.32341	0.221043	TRIM31	None
ENSG00000153246	1	452	1781.38	2.32913	0.000871184	1	444	405.491	-0.283901	0.47393	0.0214347	0.898702	3.05989	0.324285	TRIM31	None
ENSG00000153250	1	474	3985.52	4.71671	1.08608e-08	1	491	1508.65	2.01364	0.00258137	2.66543e-06	0.109204	7.96414	2.58815	TRIM31	T2D only
ENSG00000153253	1	256	365.805	0.376474	0.168675	1	267	180.056	-0.580507	0.674856	0.471564	0.957122	0.77295	0.170789	TRIM31	None
ENSG00000153266	1	55	43.0366	-0.484418	0.606146	1	50	18.2674	-0.968641	0.974984	0.814995	1	0.217423	0.0110027	TRIM31	None
ENSG00000153283	1	816	850.858	-0.126446	0.382361	1	968	579.123	-0.862277	0.890459	0.672523	0.989409	0.417526	0.0503861	TRIM31	None
ENSG00000153291	1	102	88.9852	-0.235208	0.444396	1	107	176.2	0.535566	0.124645	0.717189	0.643401	0.35223	0.904326	TRIM31	None
ENSG00000153292	1	248	447.035	0.767961	0.0770674	1	257	191.422	-0.510441	0.624446	0.322669	0.946979	1.11313	0.204505	STMN2	None
ENSG00000153294	1	273	683.001	0.803557	0.0713007	1	269	999.267	1.25995	0.0238244	0.309188	0.342551	1.14691	1.62298	TPPP	None
ENSG00000153303	1	302	309.663	-0.153504	0.397276	1	309	280.442	-0.378002	0.533943	0.684497	0.91826	0.400907	0.272505	HSF2BP	None
ENSG00000153310	1	421	471.328	0.0354337	0.300466	1	411	291.966	-0.626948	0.709109	0.608274	0.963097	0.522204	0.149287	TRIOBP	None
ENSG00000153317	1	1055	1778.24	0.748999	0.0802912	1	1143	1625.39	0.41534	0.156969	0.329444	0.685307	1.09533	0.804186	RER1	None
ENSG00000153339	1	367	403.11	-0.0236863	0.328909	1	355	268.854	-0.562824	0.661984	0.630376	0.956241	0.482924	0.179153	DNAJB4	None
ENSG00000153347	1	223	271.605	0.160031	0.246036	1	218	181.575	-0.467959	0.594697	0.559136	0.936606	0.609001	0.225704	KERA	None
ENSG00000153363	1	177	248.947	0.3268	0.184575	1	201	182.917	-0.306027	0.487699	0.491513	0.90276	0.733828	0.311848	ESM1	None
ENSG00000153391	1	142	223.198	0.643818	0.100214	1	150	73.9173	-0.931048	0.945028	0.365348	0.995576	0.999072	0.0245553	DIDO1	None
ENSG00000153395	1	323	421.085	0.338094	0.180866	1	317	253.708	-0.562321	0.661619	0.486558	0.956241	0.742644	0.179392	ADAM30	None
ENSG00000153404	1	287	258.313	-0.173572	0.408561	1	273	131.109	-0.667974	0.739869	0.692216	0.967813	0.388743	0.130845	ADAM29	None
ENSG00000153406	1	170	246.316	0.30335	0.192455	1	161	464.706	1.19058	0.0284822	0.50011	0.365946	0.71567	1.54543	WDR5	None
ENSG00000153443	1	106	129.443	0.126367	0.26001	1	102	35.3864	-0.88715	0.910149	0.572301	0.991913	0.585009	0.0408873	SPACA9	None
ENSG00000153446	1	161	118.155	-0.590716	0.682331	1	152	249.05	0.683187	0.0923388	0.85697	0.581475	0.166005	1.03462	ADAMTS13	None
ENSG00000153485	1	145	205.626	0.30428	0.192138	1	120	229.722	0.796105	0.0724778	0.499621	0.538936	0.716386	1.13979	ADAMTS13	None
ENSG00000153487	1	114	103.432	-0.270113	0.465459	1	136	722.725	2.47757	0.000505981	0.730697	0.0366043	0.332118	3.29587	CACFD1	None
ENSG00000153495	1	255	212.886	-0.474775	0.599427	1	232	187.711	-0.510089	0.624197	0.81174	0.946979	0.222264	0.204679	CACFD1	None
ENSG00000153498	1	379	140.541	-0.945905	0.95686	1	403	587.454	0.406364	0.159616	0.983387	0.687278	0.0191517	0.796924	ADAMTS8	None
ENSG00000153531	1	281	323.624	0.0663448	0.286268	1	282	329.182	0.0858397	0.27755	0.594618	0.794968	0.543227	0.556659	ADAMTS5	None
ENSG00000153551	1	437	279.735	-0.842258	0.87466	1	453	448.502	-0.22123	0.436115	0.948345	0.884056	0.0581606	0.360399	NUP42	None
ENSG00000153558	1	291	177.886	-0.62409	0.706984	1	322	448.341	0.289592	0.197192	0.866873	0.72631	0.150591	0.70511	PRSS23	None
ENSG00000153560	1	216	118.737	-0.640162	0.718969	1	232	276.371	0.0614144	0.288502	0.872306	0.802276	0.14329	0.539852	PTPN21	None
ENSG00000153561	1	90	132.264	0.394876	0.163053	1	100	31.062	-0.948173	0.958667	0.466028	0.998222	0.78767	0.0183324	HNRNPUL1	None
ENSG00000153563	1	107	283.344	1.28574	0.0222696	1	110	50.8139	-0.795083	0.837637	0.166284	0.983496	1.65229	0.0769441	ATE1	None
ENSG00000153574	1	211	64.7426	-0.831664	0.866319	1	209	206.817	-0.0400786	0.337095	0.944137	0.829832	0.0623221	0.472248	RPP14	None
ENSG00000153575	1	144	36.579	-0.975025	0.980075	1	148	153.074	-0.0495167	0.341867	0.992152	0.833306	0.00874079	0.466143	KRR1	None
ENSG00000153666	1	50	50.8771	-0.0806671	0.357921	1	19	4.19465	-0.621749	0.705244	0.654779	0.9625	0.446212	0.151661	KATNA1	None
ENSG00000153707	1	7716	7776.35	-0.240738	0.447696	1	7810	8057.78	-0.121488	0.379666	0.719669	0.854045	0.349017	0.420598	PRDM7	None
ENSG00000153714	1	303	161.762	-0.908945	0.927449	1	239	95.9774	-0.991471	0.993195	0.972098	1	0.0327101	0.00296537	PRDM5	None
ENSG00000153721	1	552	464.023	-0.576336	0.671811	1	584	500.337	-0.546336	0.65007	0.851813	0.952718	0.172753	0.18704	PRDM4	None
ENSG00000153767	1	141	59.3007	-0.905573	0.92477	1	152	259.8	0.66594	0.0957253	0.971212	0.590118	0.0339664	1.01897	HIBADH	None
ENSG00000153774	1	515	1646.65	1.34231	0.0191648	1	588	6219.57	3.77956	1.75683e-06	0.153224	0.000619298	1.7175	5.75527	CIT	CAD only
ENSG00000153786	1	330	281.157	-0.42576	0.565805	1	321	248.829	-0.541656	0.646706	0.791531	0.952718	0.247333	0.189293	CEP43	None
ENSG00000153790	1	246	178.116	-0.436349	0.572992	1	245	104.225	-0.819588	0.856829	0.79459	0.98635	0.241852	0.0671058	EMILIN1	None
ENSG00000153802	1	179	286.606	0.580316	0.114035	1	182	97.5247	-0.828943	0.864179	0.388834	0.986886	0.942964	0.0633962	BTN3A2	None
ENSG00000153814	1	846	4914.06	5.75298	1.44839e-11	1	796	962.312	0.25415	0.209787	1.40407e-08	0.738982	10.8391	0.678221	BTN3A1	T2D only
ENSG00000153815	1	1004	3238.4	3.8713	1.10868e-06	1	950	1172.19	0.412978	0.157662	0.00011373	0.685412	5.9552	0.802273	BTN2A1	T2D only
ENSG00000153820	1	639	2435.15	2.25832	0.00112074	1	659	2731.96	2.42073	0.000624536	0.0258985	0.0421899	2.9505	3.20444	PTPRT	None
ENSG00000153822	1	306	246.939	-0.355834	0.519468	1	255	288.285	0.0469386	0.295128	0.763451	0.804803	0.284441	0.52999	RCAN3	None
ENSG00000153823	1	1187	993.274	-0.62635	0.708665	1	1174	1585.07	0.640039	0.100997	0.867547	0.598373	0.149559	0.995691	FAF1	None
ENSG00000153827	1	205	695.903	1.66216	0.00776416	1	213	220.621	-0.0484165	0.341308	0.0895209	0.832942	2.10991	0.466853	CD160	None
ENSG00000153832	1	162	458.809	1.498	0.0124897	1	143	162.539	0.0761756	0.281849	0.120833	0.795787	1.90345	0.549984	KIF3A	None
ENSG00000153879	1	191	456.365	1.08049	0.0374803	1	183	270.347	0.368577	0.171132	0.222162	0.704139	1.4262	0.76667	POLR3A	None
ENSG00000153885	1	152	238.295	0.797923	0.0721892	1	157	175.878	0.0205571	0.307464	0.3111	0.812699	1.14153	0.512205	CLASRP	None
ENSG00000153896	1	101	107.475	-0.0677627	0.351214	1	102	95.7906	-0.244706	0.450072	0.647883	0.888957	0.454428	0.346718	ZWINT	None
ENSG00000153898	1	353	276.483	-0.468954	0.595387	1	364	366.344	-0.13336	0.386139	0.810167	0.856344	0.225201	0.413256	CAPN11	None
ENSG00000153902	1	133	154.93	0.128382	0.259159	1	124	85.4119	-0.54702	0.650563	0.571299	0.952718	0.586434	0.186711	CAPN10	None
ENSG00000153904	1	703	968.478	0.492437	0.135585	1	703	821.051	0.164934	0.244046	0.427155	0.773519	0.86779	0.612529	KPTN	None
ENSG00000153914	1	107	84.6215	-0.331716	0.503952	1	117	156.072	0.259575	0.207823	0.753616	0.73739	0.29761	0.682307	CDC42EP1	None
ENSG00000153922	1	167	209.239	0.172399	0.241037	1	193	169.059	-0.259573	0.459041	0.553569	0.892398	0.617916	0.338149	SLC7A9	None
ENSG00000153930	1	787	1513.09	1.24223	0.0249462	1	639	581.98	-0.362411	0.523741	0.177554	0.915874	1.60299	0.280883	PWP1	None
ENSG00000153933	1	158	570.66	1.64807	0.00809521	1	125	26.16	-0.98387	0.987131	0.0921387	1	2.09177	0.00562524	TBC1D8	None
ENSG00000153936	1	549	1000.25	0.648679	0.0992134	1	557	610.744	0.00821214	0.313353	0.36412	0.816921	1.00343	0.503967	CDC37	None
ENSG00000153944	1	1066	809.814	-0.878092	0.902972	1	1034	871.542	-0.718099	0.778019	0.961596	0.973536	0.0443258	0.10901	IL1RAPL1	None
ENSG00000153956	1	1274	1406.13	0.0316076	0.302256	1	1300	684.713	-0.988793	0.991058	0.60931	1	0.519625	0.00390082	PKIG	None
ENSG00000153975	1	143	69.4071	-0.762953	0.81262	1	168	106.849	-0.586369	0.679144	0.918182	0.957578	0.0901123	0.168038	KAT7	None
ENSG00000153976	1	473	381.125	-0.556051	0.65708	1	465	250.79	-0.925018	0.940229	0.843465	0.994634	0.182382	0.0267664	DMC1	None
ENSG00000153982	1	130	43.3802	-0.85713	0.886393	1	89	154.622	0.559545	0.118867	0.954517	0.633643	0.0523736	0.924937	PLAAT3	None
ENSG00000153989	1	164	669.016	3.19504	2.72823e-05	1	187	315.971	0.819653	0.0688118	0.00161265	0.529204	4.56412	1.16234	GLMN	T2D only
ENSG00000153993	1	316	727.737	1.13662	0.032629	1	322	159.1	-0.857624	0.886783	0.20837	0.989131	1.4864	0.0521825	HHLA3	None
ENSG00000154001	1	446	565.445	0.199283	0.230418	1	366	493.567	0.296092	0.194944	0.541221	0.723793	0.637484	0.71009	HHLA2	None
ENSG00000154007	1	187	227.281	0.0983327	0.272059	1	174	151.678	-0.307768	0.488792	0.583283	0.903834	0.565336	0.310876	BVES	None
ENSG00000154016	1	76	61.1273	-0.430035	0.568701	1	43	50.9979	0.072192	0.283634	0.792678	0.797408	0.245116	0.547242	CORO1A	None
ENSG00000154025	1	223	305.238	0.497362	0.134299	1	172	265.357	0.693836	0.0902964	0.424692	0.576826	0.871927	1.04433	WDR45	None
ENSG00000154027	1	861	708.548	-0.571153	0.668035	1	860	898.103	-0.130577	0.384616	0.849302	0.855582	0.175201	0.414973	FICD	None
ENSG00000154035	1	122	421.943	2.16209	0.00156642	1	120	195.346	0.692689	0.0905147	0.0324463	0.577459	2.80509	1.04328	AP4S1	None
ENSG00000154040	1	119	133.172	0.0240096	0.305831	1	103	238.59	0.958061	0.0502228	0.611038	0.465227	0.514519	1.2991	LDB3	None
ENSG00000154059	1	179	154.514	-0.29997	0.483908	1	115	68.1693	-0.701724	0.765493	0.743189	0.972412	0.315237	0.116059	PTP4A3	None
ENSG00000154065	1	154	312.152	1.10287	0.0354769	1	143	116.848	-0.462275	0.590767	0.216787	0.935326	1.45005	0.228584	PTP4A3	None
ENSG00000154079	1	145	120.142	-0.17623	0.41007	1	145	70.4164	-0.540049	0.645552	0.693476	0.952588	0.387142	0.190069	LSM6	None
ENSG00000154080	1	711	606.357	-0.438011	0.574124	1	723	405.507	-0.874383	0.900035	0.795193	0.990907	0.240994	0.0457406	RABL2B	None
ENSG00000154096	1	76	170.678	0.774866	0.07592	1	76	153.076	0.609576	0.107491	0.319917	0.613852	1.11964	0.96863	RABL2A	None
ENSG00000154099	1	233	285.588	0.206012	0.227813	1	239	286.563	0.169312	0.242278	0.538881	0.77241	0.642421	0.615686	ERLIN2	None
ENSG00000154102	1	256	691.726	1.4782	0.0132046	1	213	240.177	0.0325945	0.301794	0.124314	0.810558	1.87927	0.52029	ERG28	None
ENSG00000154114	1	147	57.5204	-0.926278	0.941232	1	136	165.718	0.156147	0.247621	0.97832	0.775923	0.0263033	0.606212	NUDT6	None
ENSG00000154118	1	462	411.167	-0.443099	0.577595	1	495	549.894	0.0315009	0.302306	0.797803	0.810605	0.238376	0.519553	NUDT4	None
ENSG00000154122	1	428	2638.23	4.32335	1.01871e-07	1	409	335.669	-0.512415	0.625844	1.55518e-05	0.947057	6.99195	0.203534	NUDT5	T2D only
ENSG00000154124	1	133	517.099	1.99253	0.00276677	1	138	138.98	-0.131694	0.385227	0.0466373	0.855582	2.55803	0.414284	NUDT3	None
ENSG00000154127	1	574	315.185	-0.959573	0.967752	1	548	816.543	0.740999	0.0816838	0.988058	0.564675	0.0142358	1.08786	SOX21	None
ENSG00000154133	1	145	126.63	-0.406688	0.552972	1	146	258.27	0.95161	0.0509845	0.783242	0.467822	0.257297	1.29256	FSTL1	None
ENSG00000154134	1	147	115.314	-0.573539	0.669772	1	135	200.99	0.607027	0.108048	0.850407	0.615537	0.174073	0.966381	PSIP1	None
ENSG00000154143	1	84	79.2566	-0.231261	0.442048	1	83	60.887	-0.546883	0.650464	0.715417	0.952718	0.354531	0.186777	WDHD1	None
ENSG00000154144	1	82	96.2603	0.0941162	0.273904	1	76	62.3865	-0.380814	0.535794	0.585068	0.91945	0.562402	0.271003	FAM107A	None
ENSG00000154146	1	85	127.749	0.481398	0.138501	1	86	46.9726	-0.795533	0.837989	0.430918	0.983496	0.858548	0.0767617	STRAP	None
ENSG00000154153	1	442	315.1	-0.716968	0.777152	1	358	228.673	-0.83639	0.870038	0.901534	0.987175	0.109494	0.0604618	INSL6	None
ENSG00000154162	1	2290	2914.17	0.441627	0.149408	1	2096	2096.83	-0.221615	0.436342	0.447714	0.884056	0.825628	0.360173	ADAMTS7	None
ENSG00000154165	1	82	72.4298	-0.321456	0.497427	1	82	80.4829	-0.189824	0.417839	0.750982	0.875851	0.303271	0.378991	ADAMTS6	None
ENSG00000154174	1	147	89.8511	-0.687576	0.754719	1	132	87.2968	-0.604752	0.69266	0.891464	0.959756	0.122215	0.15948	BAZ2A	None
ENSG00000154175	1	635	488.949	-0.598751	0.688237	1	631	533.169	-0.466961	0.594007	0.858277	0.936538	0.162262	0.226209	BAZ1A	None
ENSG00000154188	1	744	805.659	-0.0579408	0.346162	1	685	514.678	-0.653275	0.728798	0.64415	0.9658	0.46072	0.137393	LZTS1	None
ENSG00000154217	1	795	1529.46	2.13294	0.00173067	1	752	716.212	-0.368885	0.527965	0.0346992	0.917242	2.76179	0.277395	ZNF277	None
ENSG00000154222	1	45	69.5522	0.380669	0.167381	1	38	15.5397	-0.866987	0.894183	0.470316	0.990144	0.776294	0.0485736	WDR6	None
ENSG00000154227	1	634	688.892	-0.0309968	0.332544	1	627	496.319	-0.458927	0.588457	0.633211	0.935285	0.478151	0.230285	TREH	None
ENSG00000154229	1	1625	1612.51	-0.258212	0.458216	1	1675	1351.29	-0.704406	0.76754	0.726872	0.972491	0.33893	0.114899	SLC2A6	None
ENSG00000154237	1	543	360.461	-0.767507	0.816155	1	530	889.043	0.887406	0.0591058	0.920276	0.498453	0.0882272	1.22837	SLC2A6	None
ENSG00000154240	1	1740	1386.23	-0.388795	0.541064	1	1612	1570.01	-0.129169	0.383846	0.777397	0.854897	0.266751	0.415842	MAP4K5	None
ENSG00000154252	1	218	145.553	-0.651819	0.727704	1	65	31.8905	-0.739215	0.794258	0.877514	0.977409	0.138045	0.100038	MAP4K1	None
ENSG00000154258	1	233	140.564	-0.687469	0.754637	1	234	373.403	0.546898	0.121888	0.891464	0.638586	0.122262	0.914039	MAP4K1	None
ENSG00000154262	1	163	108.636	-0.490686	0.610532	1	158	163.724	-0.0780459	0.356553	0.81693	0.841679	0.214291	0.447876	INMT	None
ENSG00000154263	1	245	268.297	-0.00374703	0.319127	1	240	297.132	0.123406	0.261265	0.622789	0.784266	0.496036	0.582918	RASSF1	None
ENSG00000154265	1	234	142.897	-0.705699	0.768528	1	212	235.474	-0.0114236	0.32287	0.89794	0.821905	0.11434	0.490972	PKP3	None
ENSG00000154269	1	232	339.049	0.479339	0.13905	1	209	362.215	0.778766	0.0752782	0.432035	0.549301	0.85683	1.12333	NISCH	None
ENSG00000154274	1	662	849.47	0.385941	0.165765	1	667	596.1	-0.429503	0.568341	0.468823	0.929451	0.780508	0.245391	CELF3	None
ENSG00000154277	1	151	84.3389	-0.712075	0.773404	1	138	108.772	-0.437772	0.573961	0.899721	0.930119	0.111594	0.241118	CEP250	None
ENSG00000154305	1	195	247.76	0.179816	0.238073	1	108	1443.93	4.81083	6.21621e-09	0.549602	6.34315e-06	0.623289	8.20647	PTENP1	CAD only
ENSG00000154309	1	516	307.529	-0.805035	0.845421	1	486	1123.72	1.42565	0.0152809	0.9354	0.284889	0.0729272	1.81585	WBP4	None
ENSG00000154310	1	935	1490.58	1.18879	0.0286124	1	957	702.099	-0.819652	0.856879	0.192617	0.98635	1.54345	0.0670805	ABCB8	None
ENSG00000154316	1	181	1919.43	2.97418	7.06228e-05	1	164	97.815	-0.433056	0.570752	0.0033892	0.929451	4.15106	0.243552	SEC23IP	T2D only
ENSG00000154319	1	367	1956.03	3.41805	9.95953e-06	1	338	395.014	0.109336	0.267285	0.000760218	0.787266	5.00176	0.573025	WIF1	T2D only
ENSG00000154328	1	272	610.353	1.34583	0.0189849	1	232	180.246	-0.53519	0.642068	0.15287	0.951752	1.72159	0.192419	SUPT16H	None
ENSG00000154330	1	301	439.891	0.482407	0.138232	1	328	196.809	-0.752384	0.804431	0.430668	0.979236	0.859391	0.0945109	ANXA10	None
ENSG00000154342	1	153	220.054	0.320405	0.1867	1	167	302.914	0.584062	0.11318	0.493848	0.624223	0.728856	0.946232	CHEK2	None
ENSG00000154358	1	450	752.168	0.593471	0.111055	1	457	365.162	-0.391473	0.542838	0.384075	0.920725	0.954463	0.26533	POLI	None
ENSG00000154359	1	217	402.531	0.816558	0.0692848	1	138	96.4229	-0.505892	0.62123	0.304671	0.946218	1.15936	0.206748	KLK8	None
ENSG00000154370	1	105	165.398	0.488312	0.136669	1	105	152.379	0.352213	0.176307	0.428274	0.710506	0.864331	0.75373	FZD10	None
ENSG00000154380	1	426	666.759	0.4613	0.143933	1	426	505.319	0.102999	0.270028	0.439102	0.788952	0.841839	0.568592	PLPBP	None
ENSG00000154415	1	365	273.87	-0.322963	0.498383	1	361	85.4473	-0.990262	0.992231	0.751479	1	0.302437	0.00338734	IRAK3	None
ENSG00000154429	1	114	106.478	-0.171466	0.407368	1	95	28.4086	-0.93116	0.945117	0.691417	0.995595	0.390013	0.0245143	AKAP13	None
ENSG00000154438	1	119	369.008	1.42603	0.0152649	1	115	240.892	0.835386	0.0664486	0.135085	0.519564	1.81631	1.17751	AKAP11	None
ENSG00000154447	1	432	361.734	-0.438695	0.57459	1	428	745.65	0.853873	0.0637573	0.795498	0.514332	0.240642	1.19547	AKAP10	None
ENSG00000154451	1	83	38.8976	-0.857011	0.886299	1	84	180.662	1.00666	0.0447854	0.954517	0.444597	0.0524197	1.34886	DDX20	None
ENSG00000154473	1	89	298.022	1.94124	0.00326896	1	89	93.791	-0.0348047	0.334447	0.0518223	0.828342	2.48559	0.475673	TREX2	None
ENSG00000154478	1	207	271.808	0.271282	0.203628	1	201	204.256	-0.154651	0.397916	0.512529	0.863284	0.691162	0.400209	DUSP10	None
ENSG00000154479	1	282	283.722	-0.0733929	0.354131	1	286	520.662	0.568849	0.116683	0.651041	0.630605	0.450837	0.932992	MRPL3	None
ENSG00000154485	1	63	117.414	0.751687	0.0798277	1	64	45.2264	-0.517184	0.629226	0.328209	0.948266	1.09785	0.201193	RPL35	None
ENSG00000154493	1	709	631.374	-0.484207	0.605999	1	687	794.327	0.163634	0.244572	0.814995	0.773519	0.217528	0.611593	GALNT6	None
ENSG00000154511	1	198	855.886	1.55405	0.0106477	1	210	302.05	0.28707	0.19807	0.10973	0.726756	1.97275	0.703182	GALNT5	None
ENSG00000154518	1	114	50.3386	-0.734855	0.790898	1	115	43.6331	-0.809434	0.848865	0.907701	0.985042	0.10188	0.0711611	RASSF8	None
ENSG00000154548	1	174	455.586	1.22215	0.0262732	1	178	265.983	0.35672	0.17487	0.183688	0.707829	1.58049	0.757284	SEC63	None
ENSG00000154553	1	195	268.586	0.368368	0.171197	1	190	120.875	-0.664014	0.736881	0.474095	0.967011	0.766504	0.132602	POLG2	None
ENSG00000154556	1	1411	1830.25	0.667183	0.0954781	1	1254	1550.56	0.485804	0.137331	0.358112	0.659933	1.0201	0.862232	HPS5	None
ENSG00000154582	1	170	331.324	0.926509	0.0540408	1	182	152.982	-0.390756	0.542363	0.266549	0.92072	1.26728	0.26571	HPS5	None
ENSG00000154589	1	189	291.47	0.439285	0.15007	1	193	134.062	-0.513029	0.626279	0.448244	0.947078	0.823707	0.203232	PDCD10	None
ENSG00000154608	1	185	484.937	1.24209	0.0249557	1	224	335.189	0.36564	0.172052	0.177556	0.705668	1.60283	0.76434	RNF139	None
ENSG00000154611	1	175	282.604	0.430769	0.152497	1	188	160.303	-0.242116	0.44852	0.451894	0.888465	0.81674	0.348218	RNF24	None
ENSG00000154639	1	278	272.464	-0.203959	0.426008	1	275	128.873	-0.916768	0.933667	0.705513	0.993684	0.370582	0.0298081	CA5B	None
ENSG00000154640	1	127	140.122	-0.0146775	0.324466	1	126	60.6101	-0.851923	0.882282	0.62738	0.98883	0.488831	0.0543927	PADI2	None
ENSG00000154642	1	135	98.5984	-0.6585	0.732728	1	128	138.812	-0.0169656	0.32559	0.879004	0.822589	0.135057	0.487328	PMF1	None
ENSG00000154645	1	972	849.602	-0.525016	0.634798	1	821	947.491	0.182244	0.237109	0.830295	0.768227	0.197364	0.625052	ZHX1	None
ENSG00000154646	1	586	753.644	0.412563	0.157784	1	537	717.63	0.546516	0.12198	0.459811	0.638586	0.801936	0.913712	GPR176	None
ENSG00000154654	1	1575	1764.78	0.0693764	0.2849	1	1592	1629.26	-0.17229	0.407835	0.593557	0.86853	0.545307	0.389516	NXPH4	None
ENSG00000154655	1	1074	1077.29	-0.149797	0.395212	1	1069	1040.07	-0.218965	0.434782	0.683312	0.884056	0.403169	0.361729	NXPH3	None
ENSG00000154678	1	1725	2643.06	1.14305	0.0321087	1	1738	1527.71	-0.555203	0.656467	0.206476	0.954512	1.49338	0.182787	NXPH2	None
ENSG00000154710	1	503	123.026	-0.975307	0.9803	1	430	609.462	0.257331	0.208634	0.992276	0.738143	0.00864107	0.680616	GPR45	None
ENSG00000154719	1	152	40.2242	-0.908034	0.926725	1	115	142.794	0.126651	0.25989	0.971786	0.782968	0.033049	0.585211	PTGDR2	None
ENSG00000154721	1	273	132.263	-0.838771	0.871913	1	262	333.159	0.202066	0.229338	0.947418	0.764019	0.0595268	0.639524	PACSIN2	None
ENSG00000154723	1	97	56.1557	-0.708545	0.770704	1	101	183.847	0.742457	0.0814285	0.898629	0.564675	0.113113	1.08922	MAN1B1	None
ENSG00000154727	1	109	65.7174	-0.615332	0.700483	1	103	121.701	0.0984306	0.272017	0.863701	0.791297	0.154602	0.565405	SLC6A14	None
ENSG00000154734	1	172	139.559	-0.482911	0.605094	1	173	162.386	-0.287037	0.475869	0.814613	0.899305	0.218177	0.322513	HRH3	None
ENSG00000154736	1	233	240.276	-0.0840616	0.359699	1	245	176.321	-0.517426	0.629398	0.655807	0.948304	0.444061	0.201074	TP53TG1	None
ENSG00000154743	1	304	1292	2.17844	0.00148068	1	227	242.717	0.0255049	0.305125	0.0311023	0.810647	2.82954	0.515522	DCTN3	None
ENSG00000154760	1	134	174.715	0.268452	0.204636	1	137	127.867	-0.273671	0.467637	0.51337	0.896537	0.689017	0.330091	FILIP1L	None
ENSG00000154764	1	308	215.94	-0.745817	0.799354	1	321	344.288	-0.0666686	0.350649	0.911764	0.838426	0.0972608	0.455128	XPOT	None
ENSG00000154767	1	135	103.587	-0.466466	0.593664	1	131	189.899	0.430807	0.152485	0.809364	0.679121	0.226459	0.816772	CHP1	None
ENSG00000154768	1	115	58.417	-0.833635	0.86787	1	110	75.8346	-0.524722	0.634589	0.945343	0.950834	0.0615455	0.197508	SP140	None
ENSG00000154781	1	166	297.465	0.747416	0.0805652	1	167	129.715	-0.441214	0.576308	0.330023	0.930966	1.09385	0.239345	PXMP4	None
ENSG00000154783	1	527	2403.76	3.2091	2.56385e-05	1	548	3504.1	4.29125	1.21484e-07	0.00152478	5.88832e-05	4.59111	6.91548	DUSP12	Both
ENSG00000154803	1	172	155.118	-0.305226	0.487197	1	151	184.16	0.148286	0.250851	0.745484	0.776995	0.312295	0.600585	SNF8	None
ENSG00000154813	1	150	120.602	-0.474536	0.59926	1	154	100.519	-0.691328	0.757571	0.81174	0.971719	0.222384	0.120576	DDX19B	None
ENSG00000154814	1	326	362.363	-0.0166961	0.325458	1	334	163.062	-0.797768	0.839735	0.62811	0.983595	0.487505	0.0758577	NRM	None
ENSG00000154822	1	735	1799.52	1.56388	0.010351	1	765	570.66	-0.579679	0.674251	0.107779	0.957065	1.98502	0.171179	NRM	None
ENSG00000154832	1	89	110.048	0.194538	0.232268	1	78	43.1994	-0.744441	0.798291	0.542952	0.978326	0.634011	0.0978386	NRM	None
ENSG00000154839	1	263	459.22	0.530285	0.125946	1	154	60.693	-0.828746	0.864024	0.409431	0.986886	0.899815	0.0634743	NRM	None
ENSG00000154845	1	302	328.141	-0.0556904	0.345011	1	303	89.3541	-0.985764	0.988642	0.643614	1	0.462167	0.00496109	NRM	None
ENSG00000154856	1	227	151.762	-0.707863	0.770182	1	223	122.221	-0.870056	0.89661	0.898581	0.990144	0.113407	0.0473963	NRM	None
ENSG00000154864	1	1579	1450.32	-0.457055	0.587168	1	1597	1036.43	-0.948616	0.95902	0.804846	0.998222	0.231238	0.0181724	NRM	None
ENSG00000154874	1	22	8.61898	-0.828619	0.863924	1	25	31.1059	0.11966	0.262859	0.942958	0.784445	0.0635245	0.580277	ATXN2L	None
ENSG00000154889	1	270	222.01	-0.586052	0.678912	1	248	208.336	-0.518822	0.63039	0.854946	0.948766	0.168187	0.20039	USP18	None
ENSG00000154898	1	83	94.3727	0.0338362	0.301213	1	105	19.3736	-0.939915	0.952088	0.608768	0.996926	0.521127	0.0213229	KLHL2	None
ENSG00000154914	1	247	197.06	-0.487439	0.608258	1	213	205.735	-0.214894	0.432391	0.816217	0.883063	0.215912	0.364123	SYNRG	None
ENSG00000154917	1	251	399.502	0.873715	0.0609697	1	246	302.393	0.242074	0.214209	0.284359	0.743748	1.21489	0.669162	SYNRG	None
ENSG00000154920	1	134	86.9892	-0.493036	0.61218	1	154	37.5789	-0.890832	0.913069	0.81821	0.991913	0.213121	0.0394962	TREX1	None
ENSG00000154928	1	1678	1835.02	0.0244531	0.305621	1	1567	2573.04	1.40443	0.0161976	0.610959	0.29069	0.514816	1.79055	KLF12	None
ENSG00000154930	1	229	116.598	-0.826805	0.862498	1	230	196.184	-0.330498	0.503176	0.942569	0.90944	0.0642419	0.298281	KLF8	None
ENSG00000154945	1	96	66.9039	-0.607115	0.694404	1	94	114.856	0.127842	0.259387	0.86102	0.782968	0.158387	0.586052	SCN11A	None
ENSG00000154957	1	112	71.6988	-0.473102	0.598265	1	115	79.8564	-0.404742	0.551671	0.811186	0.925455	0.223107	0.25832	POU6F2	None
ENSG00000154975	1	1098	1437.17	0.45929	0.144485	1	984	989.194	-0.185777	0.415517	0.439575	0.873853	0.840176	0.381411	MGAT4B	None
ENSG00000154978	1	630	700.518	0.0453922	0.295842	1	653	1902.54	1.12561	0.033536	0.602966	0.399828	0.528941	1.47449	MGAT4B	None
ENSG00000154997	1	312	656.684	1.05444	0.0399334	1	333	394.267	0.0791199	0.280534	0.229605	0.795307	1.39866	0.552014	CYP4F8	None
ENSG00000155011	1	778	789.968	-0.193445	0.419923	1	794	679.734	-0.552447	0.654476	0.701065	0.953806	0.37683	0.184106	PNKP	None
ENSG00000155016	1	138	65.8083	-0.744028	0.797973	1	149	311.111	0.79112	0.0732741	0.911297	0.541196	0.0980119	1.13505	B4GALT7	None
ENSG00000155026	1	58	52.9789	-0.303426	0.486069	1	84	84.3903	-0.137908	0.388637	0.74462	0.858189	0.313302	0.410456	SLCO2B1	None
ENSG00000155034	1	357	835.106	1.7176	0.00657565	1	275	173.679	-0.780804	0.826497	0.0808938	0.981488	2.18206	0.0827586	VPS45	None
ENSG00000155052	1	2299	2912.83	0.483899	0.137836	1	2314	2414.8	-0.115384	0.376364	0.43021	0.852741	0.860638	0.424392	LYPLA2	None
ENSG00000155066	1	45	17.8875	-0.938309	0.950809	1	37	42.242	0.0903946	0.275539	0.981843	0.794339	0.0219067	0.559816	CD300A	None
ENSG00000155070	1	168	241.487	0.421434	0.155191	1	116	47.2458	-0.743237	0.797361	0.455895	0.978186	0.809135	0.0983447	PARK7	None
ENSG00000155085	1	566	2270.6	1.81937	0.00481181	1	611	984.634	0.455488	0.145534	0.066889	0.671328	2.31769	0.837035	COPE	None
ENSG00000155087	1	240	104.051	-0.954344	0.963585	1	179	176.545	-0.220289	0.435561	0.986646	0.884056	0.0161101	0.360951	RBPJL	None
ENSG00000155090	1	128	33.8302	-0.987354	0.98991	1	122	53.4933	-0.900838	0.921009	0.996748	0.992046	0.00440412	0.0357359	GPR182	None
ENSG00000155093	1	3225	3328.93	-0.138459	0.38894	1	3043	2800.2	-0.537882	0.643997	0.678502	0.952243	0.410118	0.191116	ECD	None
ENSG00000155096	1	242	357.081	0.381935	0.166992	1	248	279.507	0.025603	0.305079	0.470105	0.810647	0.777305	0.515588	MGAT4A	None
ENSG00000155097	1	265	219.548	-0.35314	0.517723	1	276	198.691	-0.504839	0.620487	0.762562	0.945601	0.285903	0.207267	GPN1	None
ENSG00000155099	1	135	145.052	-0.0245908	0.329357	1	133	98.5777	-0.432605	0.570446	0.630632	0.929451	0.482333	0.243786	TMC6	None
ENSG00000155100	1	97	168.932	0.530372	0.125925	1	95	180.569	0.640553	0.10089	0.40943	0.598373	0.899889	0.99615	DDX42	None
ENSG00000155111	1	500	534.876	-0.0848165	0.360095	1	456	609.012	0.255713	0.20922	0.655974	0.738658	0.443583	0.679397	VSIG4	None
ENSG00000155115	1	204	131.854	-0.505623	0.62104	1	214	180.141	-0.27199	0.466608	0.822816	0.895961	0.20688	0.331048	FKBP9	None
ENSG00000155130	1	80	144.52	0.82775	0.067587	1	78	150.326	0.920027	0.0548544	0.299789	0.482419	1.17014	1.26079	STK38	None
ENSG00000155158	1	496	1102.52	1.8323	0.00462143	1	499	616.529	0.240676	0.214726	0.0651638	0.744318	2.33522	0.668116	CTRC	None
ENSG00000155189	1	253	121.642	-0.941606	0.953435	1	244	205.846	-0.412164	0.556642	0.982652	0.926887	0.0207089	0.254424	PHB2	None
ENSG00000155229	1	113	351.739	1.76102	0.00576207	1	110	91.5944	-0.377374	0.533531	0.0741799	0.918127	2.23942	0.272841	ACOT7	None
ENSG00000155249	1	53	46.7047	-0.265519	0.462656	1	29	81.0202	1.09	0.0366177	0.729105	0.411058	0.334742	1.43631	PDAP1	None
ENSG00000155252	1	245	273.332	0.0243323	0.305678	1	198	355.003	0.85206	0.0640173	0.610959	0.514465	0.514735	1.1937	TUSC2	None
ENSG00000155254	1	96	105.046	-0.0232432	0.32869	1	86	100.929	0.0960911	0.273039	0.630376	0.791922	0.483214	0.563775	CBX3	None
ENSG00000155256	1	108	273.598	1.30814	0.0209916	1	87	58.8295	-0.552752	0.654696	0.161004	0.953806	1.67795	0.18396	EXOC3	None
ENSG00000155265	1	125	68.5838	-0.818099	0.85566	1	130	116.899	-0.315233	0.493491	0.939279	0.905821	0.0676986	0.306721	GABARAP	None
ENSG00000155269	1	451	426.763	-0.331675	0.503926	1	413	284.961	-0.79429	0.837017	0.753616	0.983496	0.297633	0.0772656	U2AF2	None
ENSG00000155275	1	260	327.679	0.143416	0.252866	1	274	379.1	0.284144	0.199092	0.566181	0.727751	0.59711	0.700947	OIP5	None
ENSG00000155287	1	139	48.2439	-0.948108	0.958615	1	140	272.309	0.906518	0.0565831	0.984304	0.487304	0.0183558	1.24731	EXOSC8	None
ENSG00000155304	1	204	102.901	-0.873462	0.899306	1	200	100.807	-0.872026	0.898169	0.960224	0.990144	0.0460926	0.0466418	SCRG1	None
ENSG00000155307	1	382	358.942	-0.308988	0.489558	1	374	242.168	-0.852763	0.882945	0.746451	0.988957	0.310196	0.0540666	RNF13	None
ENSG00000155313	1	278	141.636	-0.61345	0.699089	1	261	259.774	-0.0318344	0.332962	0.862924	0.827316	0.155467	0.477606	MGLL	None
ENSG00000155324	1	444	501.34	0.058381	0.289882	1	427	386.802	-0.435882	0.572674	0.597325	0.929714	0.537779	0.242093	TWF2	None
ENSG00000155329	1	136	164.376	0.137924	0.255152	1	139	68.0558	-0.692367	0.758361	0.56799	0.971719	0.5932	0.120124	GABARAPL2	None
ENSG00000155330	1	44	39.4246	-0.171882	0.407604	1	39	17.8159	-0.730051	0.7872	0.69146	0.975412	0.389762	0.103915	SYNPO	None
ENSG00000155363	1	87	175.641	0.758002	0.0787471	1	92	33.394	-0.883313	0.907108	0.326212	0.991403	1.10377	0.0423411	CASC3	None
ENSG00000155366	1	68	114.817	0.576287	0.11496	1	68	41.063	-0.615608	0.700688	0.390819	0.961038	0.939454	0.154476	NID2	None
ENSG00000155367	1	66	97.5607	0.426449	0.153739	1	67	53.3198	-0.387625	0.54029	0.453337	0.92072	0.813216	0.267373	COG2	None
ENSG00000155368	1	158	111.636	-0.494097	0.612925	1	158	233.642	0.359083	0.17412	0.818456	0.707449	0.212593	0.75915	TFEC	None
ENSG00000155380	1	117	375.532	1.47165	0.0134492	1	110	149.499	0.251617	0.210709	0.125603	0.740001	1.8713	0.676316	LAMB4	None
ENSG00000155393	1	198	194.917	-0.119098	0.378371	1	202	143.375	-0.417707	0.56037	0.669069	0.928268	0.422082	0.251525	RRAS2	None
ENSG00000155428	1	8	7.71777	-0.207767	0.428225	1	5	14.7971	0.956303	0.0504295	0.706854	0.466028	0.368328	1.29732	ITGA11	None
ENSG00000155438	1	103	82.5047	-0.224883	0.43827	1	104	115.206	0.0581494	0.289987	0.712791	0.803412	0.358258	0.537621	CLCA4	None
ENSG00000155463	1	153	111.654	-0.548348	0.65152	1	153	103.926	-0.622748	0.705986	0.84043	0.962878	0.186072	0.151204	XRN2	None
ENSG00000155465	1	333	689.363	1.58786	0.00965752	1	336	700.541	1.57854	0.00992202	0.103105	0.230789	2.01513	2.0034	IKZF3	None
ENSG00000155506	1	251	191.404	-0.55129	0.653641	1	223	364.081	0.740932	0.0816955	0.841659	0.564675	0.184661	1.0878	IKZF2	None
ENSG00000155508	1	93	68.6373	-0.348524	0.51474	1	92	161.611	0.507005	0.131809	0.760885	0.65195	0.288412	0.880053	MRAS	None
ENSG00000155511	1	1036	788.536	-0.683798	0.751849	1	1098	1168.19	-0.0803157	0.357738	0.889972	0.842535	0.123869	0.446435	ATF5	None
ENSG00000155530	1	344	211.729	-0.451362	0.583254	1	336	250.362	-0.315105	0.49341	0.802079	0.905821	0.234142	0.306792	COPZ1	None
ENSG00000155542	1	133	390.037	1.28367	0.0223908	1	99	117.585	0.0818594	0.279315	0.166774	0.795307	1.64993	0.553906	COPG1	None
ENSG00000155545	1	244	561.045	1.01507	0.0438975	1	207	249.58	0.114336	0.265135	0.242028	0.78678	1.35756	0.576533	RASA3	None
ENSG00000155561	1	371	219.806	-0.646597	0.723786	1	379	215.599	-0.680841	0.749606	0.875188	0.970323	0.14039	0.125167	RASA3	None
ENSG00000155592	1	180	176.08	-0.175359	0.409575	1	175	207.449	0.0941594	0.273885	0.692934	0.792083	0.387666	0.562432	PHLDA1	None
ENSG00000155621	1	108	57.3492	-0.890644	0.91292	1	99	69.571	-0.612639	0.698489	0.966062	0.961038	0.0395672	0.15584	MTF2	None
ENSG00000155629	1	358	270.206	-0.621916	0.705368	1	374	202.139	-0.909635	0.927997	0.866008	0.993214	0.151584	0.0324533	HSPA4L	None
ENSG00000155636	1	140	193.681	0.322861	0.185882	1	147	83.2711	-0.777094	0.823608	0.492755	0.981158	0.730763	0.0842792	DNAJC8	None
ENSG00000155640	1	31	55.6873	0.641589	0.100675	1	27	94.4973	1.72595	0.00641176	0.365866	0.184412	0.997077	2.19302	DNAJC8	None
ENSG00000155657	1	492	776.676	0.618637	0.105525	1	479	224.184	-0.925288	0.940444	0.373838	0.994634	0.976643	0.0266671	PUF60	None
ENSG00000155660	1	151	252.182	0.577341	0.114717	1	145	270.494	0.686792	0.0916433	0.390199	0.580186	0.940372	1.0379	PUF60	None
ENSG00000155666	1	140	162.572	0.0744035	0.282642	1	145	62.7507	-0.937997	0.950561	0.591233	0.996393	0.548763	0.0220202	SCAF8	None
ENSG00000155714	1	49	37.6439	-0.474275	0.59908	1	32	15.4486	-0.86255	0.890675	0.81174	0.989537	0.222515	0.0502806	NLGN4Y	None
ENSG00000155719	1	124	162.56	0.278846	0.200951	1	113	63.7854	-0.785954	0.830511	0.510651	0.982265	0.696909	0.0806544	CEP162	None
ENSG00000155729	1	160	141.644	-0.404445	0.551473	1	152	162.493	-0.077276	0.356151	0.7823	0.841679	0.258476	0.448366	ZNF652	None
ENSG00000155744	1	187	194.268	-0.0770554	0.356036	1	200	136.336	-0.475043	0.599613	0.652997	0.938714	0.448506	0.222129	ZFP30	None
ENSG00000155749	1	228	278.942	0.149226	0.250463	1	240	109.327	-0.873662	0.899464	0.564041	0.99056	0.601257	0.046016	RHOBTB3	None
ENSG00000155754	1	356	398.799	0.0288208	0.303564	1	365	211.115	-0.658304	0.73258	0.61026	0.966912	0.51775	0.135145	COBLL1	None
ENSG00000155755	1	109	164.875	0.419807	0.155664	1	107	89.7966	-0.34229	0.510725	0.456206	0.91209	0.807812	0.291813	RNF44	None
ENSG00000155760	1	113	133.16	0.0822514	0.279141	1	106	60.7181	-0.690816	0.757181	0.588451	0.971719	0.554177	0.1208	DLGAP4	None
ENSG00000155761	1	393	158.238	-0.924585	0.939884	1	456	494.213	0.00736304	0.31376	0.977544	0.816921	0.0269255	0.503402	RAB11FIP2	None
ENSG00000155792	1	771	1268.01	0.6553	0.0978637	1	747	506.759	-0.63784	0.717233	0.361613	0.964138	1.00938	0.14434	PPM1E	None
ENSG00000155816	1	1533	1247.88	-0.639307	0.718329	1	1514	1301.9	-0.531029	0.63909	0.871804	0.950893	0.143677	0.194438	FRMPD1	None
ENSG00000155827	1	167	153.736	-0.283114	0.473444	1	170	152.844	-0.312413	0.491713	0.736433	0.905331	0.324731	0.308288	DOLK	None
ENSG00000155833	1	197	127.659	-0.612332	0.698262	1	199	100.304	-0.791523	0.834857	0.862503	0.983383	0.155982	0.078388	VASH1	None
ENSG00000155846	1	457	352.717	-0.549763	0.652539	1	466	765.438	0.746154	0.0807841	0.841214	0.564034	0.185393	1.09267	ZNF507	None
ENSG00000155849	1	1595	1629.46	-0.178597	0.411417	1	1609	2293.76	0.899564	0.0574904	0.694216	0.491457	0.385718	1.2404	AAK1	None
ENSG00000155850	1	122	48.83	-0.959985	0.968081	1	116	336.429	1.72837	0.0063649	0.988058	0.184183	0.0140883	2.19621	CPEB3	None
ENSG00000155858	1	172	393.986	1.30782	0.021009	1	177	146.548	-0.426196	0.5661	0.161061	0.929451	1.67759	0.247107	ADNP2	None
ENSG00000155868	1	169	95.0835	-0.625883	0.708317	1	180	80.6197	-0.79061	0.834144	0.867547	0.983318	0.149772	0.078759	ANKRD26	None
ENSG00000155875	1	617	1814.14	1.91638	0.00354117	1	630	1384.34	1.32605	0.0200157	0.0551013	0.317478	2.45085	1.69863	LMTK2	None
ENSG00000155876	1	145	1145.96	3.43143	9.36123e-06	1	153	895.055	2.74684	0.000179074	0.000717374	0.0181774	5.02867	3.74697	NTNG1	T2D only
ENSG00000155886	1	723	956.827	0.450601	0.146891	1	740	455.547	-0.890136	0.912517	0.443672	0.991913	0.833005	0.039759	CHSY1	None
ENSG00000155890	1	134	58.1867	-0.784158	0.829111	1	163	120.242	-0.414537	0.558237	0.926983	0.927026	0.0813873	0.253182	CILK1	None
ENSG00000155893	1	297	462.055	0.561834	0.118327	1	321	169.305	-0.829286	0.864448	0.39559	0.986886	0.926916	0.0632609	ADGRL1	None
ENSG00000155897	1	885	1286.15	0.646741	0.0996113	1	754	988.228	0.420242	0.155537	0.364665	0.682716	1.00169	0.808165	ADGRL1	None
ENSG00000155903	1	242	266.67	-0.00673836	0.320582	1	232	305.969	0.23374	0.2173	0.624041	0.74791	0.49406	0.66294	NLRP1	None
ENSG00000155906	1	234	115.16	-0.794111	0.836878	1	212	211.536	-0.13718	0.388237	0.930835	0.857793	0.077338	0.410904	FNDC3A	None
ENSG00000155918	1	140	229.43	0.461591	0.143853	1	148	105.505	-0.394494	0.544843	0.439078	0.922006	0.84208	0.263729	ATG14	None
ENSG00000155926	1	357	550.289	0.485522	0.137406	1	345	239.899	-0.563985	0.662826	0.429542	0.956383	0.861995	0.178601	R3HDM2	None
ENSG00000155957	1	179	344.803	0.620571	0.10511	1	208	180.968	-0.241965	0.44843	0.373141	0.888465	0.978357	0.348305	SLITRK3	None
ENSG00000155970	1	388	649.527	0.985239	0.0471178	1	393	377.619	-0.281441	0.472413	0.249391	0.898307	1.32681	0.325678	CNKSR2	None
ENSG00000155974	1	1150	940.526	-0.621801	0.705282	1	1254	811.963	-0.900033	0.920371	0.866008	0.992046	0.151637	0.0360373	FASTKD2	None
ENSG00000155975	1	215	266.09	0.144107	0.252579	1	224	174.099	-0.490853	0.610649	0.566063	0.942262	0.597602	0.214208	ZNF510	None
ENSG00000155980	1	93	52.1223	-0.704758	0.767809	1	92	109.283	0.133075	0.257183	0.897575	0.782154	0.114747	0.589758	PPP6R1	None
ENSG00000156006	1	242	250.71	-0.083531	0.359421	1	213	569.03	1.47232	0.0134238	0.655608	0.269701	0.444397	1.87212	NLGN1	None
ENSG00000156011	1	2276	2873.73	0.574441	0.115385	1	2174	2308.46	-0.0559357	0.345137	0.391463	0.834318	0.937849	0.462009	SEC31A	None
ENSG00000156017	1	158	254.884	0.523886	0.127537	1	162	127.679	-0.402979	0.550493	0.412184	0.924736	0.894363	0.259248	DZIP1	None
ENSG00000156026	1	173	300.465	0.550684	0.120977	1	144	818.589	1.86117	0.00422084	0.400874	0.146393	0.917295	2.3746	PLEKHA6	None
ENSG00000156030	1	204	201.79	-0.207078	0.427823	1	264	132.691	-0.909526	0.927911	0.706816	0.993214	0.368735	0.0324937	ENPP4	None
ENSG00000156042	1	304	68.4553	-0.72166	0.780751	1	290	66.4904	-0.580664	0.674971	0.90275	0.957122	0.107487	0.170715	INPP5F	None
ENSG00000156049	1	623	596.785	-0.337035	0.507353	1	638	1315.47	2.08163	0.00205872	0.756542	0.0934764	0.29469	2.6864	MLXIP	None
ENSG00000156050	1	188	269.526	0.306019	0.191546	1	175	75.0716	-0.794443	0.837137	0.498951	0.983496	0.717727	0.0772034	MLXIP	None
ENSG00000156052	1	487	221.416	-0.859857	0.888547	1	480	244.637	-0.788987	0.832877	0.955789	0.982862	0.0513196	0.0794193	TRAPPC8	None
ENSG00000156076	1	138	256.595	0.775261	0.0758548	1	141	98.8591	-0.53661	0.643085	0.319781	0.951814	1.12002	0.191732	MON1B	None
ENSG00000156096	1	350	690.297	0.762148	0.0780442	1	390	274.281	-0.440384	0.575741	0.324932	0.930966	1.10766	0.239773	MORC2	None
ENSG00000156097	1	72	354.032	2.57951	0.000344243	1	76	168.603	1.03652	0.0416978	0.0111422	0.431397	3.46313	1.37989	ANKRD6	None
ENSG00000156103	1	599	497.499	-0.511282	0.625041	1	616	1173.77	1.24255	0.024926	0.825266	0.347173	0.204091	1.60335	ZHX2	None
ENSG00000156110	1	779	1074.66	0.297235	0.19455	1	403	1719.34	2.04633	0.0023165	0.502997	0.102074	0.710968	2.63517	CLSTN1	None
ENSG00000156113	1	1794	2122.87	0.320195	0.18677	1	1667	1725.47	-0.141049	0.390367	0.49393	0.859172	0.728693	0.408527	WDR37	None
ENSG00000156127	1	149	107.849	-0.553153	0.654986	1	151	121.264	-0.444215	0.578358	0.842155	0.932022	0.183768	0.237803	ABLIM3	None
ENSG00000156136	1	97	421.781	1.91493	0.00355774	1	93	41.8286	-0.86124	0.88964	0.0552262	0.989409	2.44883	0.0507859	FOXJ3	None
ENSG00000156140	1	468	597.76	0.228063	0.219423	1	415	573.825	0.323696	0.185604	0.531109	0.715495	0.658717	0.731413	UBOX5	None
ENSG00000156150	1	61	104.715	0.503496	0.132711	1	59	146.368	0.972655	0.0485349	0.422025	0.457845	0.877092	1.31395	KHDC4	None
ENSG00000156162	1	301	837.624	1.41123	0.0158987	1	315	221.623	-0.522905	0.633295	0.138475	0.950187	1.79864	0.198394	ZBTB1	None
ENSG00000156170	1	594	3138.25	3.32047	1.557e-05	1	647	1699.78	1.58724	0.00967476	0.00106293	0.227639	4.80771	2.01436	ZNF365	T2D only
ENSG00000156171	1	133	59.1114	-0.762749	0.812462	1	130	106.428	-0.31418	0.492826	0.918182	0.905794	0.0901969	0.307306	BAHD1	None
ENSG00000156172	1	255	837.231	2.1339	0.00172499	1	262	312.521	0.123099	0.261395	0.0346572	0.784266	2.76321	0.582702	DIS3	None
ENSG00000156194	1	169	216.715	0.239311	0.21523	1	145	172.685	0.113589	0.265456	0.526481	0.786791	0.667096	0.576008	RPH3A	None
ENSG00000156206	1	399	552.328	0.368874	0.171039	1	299	662.001	1.21812	0.0265468	0.474095	0.35501	0.766905	1.57599	CEP164	None
ENSG00000156218	1	845	2922.44	2.47087	0.000518784	1	864	1351.98	0.651633	0.0986093	0.0148212	0.593738	3.28501	1.00608	DENND3	None
ENSG00000156219	1	543	491.167	-0.21514	0.432536	1	604	215.006	-0.892167	0.914128	0.70906	0.991996	0.363978	0.038993	ARHGEF15	None
ENSG00000156222	1	433	605.046	0.593093	0.111139	1	433	738.079	1.16027	0.0307517	0.384231	0.383444	0.954133	1.51213	CARD8	None
ENSG00000156232	1	136	176.289	0.217666	0.223351	1	142	40.5099	-0.982741	0.98623	0.53454	1	0.651012	0.00602178	ARSG	None
ENSG00000156234	1	187	217.366	0.117921	0.263601	1	192	102.931	-0.912296	0.930112	0.575398	0.993569	0.579054	0.0314649	RUFY3	None
ENSG00000156239	1	197	160.222	-0.331987	0.504125	1	202	341.888	0.457796	0.144897	0.753789	0.670216	0.297461	0.838942	BTBD3	None
ENSG00000156253	1	72	66.1284	-0.206139	0.427276	1	82	201.444	1.0696	0.0384897	0.706527	0.417827	0.369291	1.41465	SBNO2	None
ENSG00000156256	1	86	105.911	0.122713	0.261559	1	90	268.268	1.49746	0.0125087	0.57411	0.257725	0.58243	1.90279	SBNO2	None
ENSG00000156261	1	68	69.7431	-0.112036	0.37456	1	69	210.242	1.58	0.00988015	0.666522	0.230236	0.426478	2.00524	EPN2	None
ENSG00000156265	1	253	240.949	-0.216131	0.433117	1	250	1220.17	2.71319	0.000204663	0.709194	0.0199398	0.363395	3.68896	TRAK1	None
ENSG00000156269	1	209	894.095	2.12336	0.00178799	1	205	276.679	0.263788	0.206306	0.0355173	0.735747	2.74764	0.685488	DHX30	None
ENSG00000156273	1	798	743.93	-0.332584	0.504506	1	733	2425.72	2.93385	8.35945e-05	0.753979	0.010709	0.297133	4.07782	SACM1L	None
ENSG00000156282	1	140	118.457	-0.201413	0.42453	1	141	37.7779	-0.838327	0.871564	0.704724	0.987175	0.372092	0.0597009	FAN1	None
ENSG00000156284	1	96	85.1941	-0.373374	0.530904	1	100	55.9665	-0.850223	0.88094	0.771255	0.988579	0.274984	0.0550534	FAN1	None
ENSG00000156299	1	1210	1145.85	-0.370846	0.529248	1	1206	951.287	-0.732202	0.788854	0.770004	0.97569	0.276341	0.103003	WDR47	None
ENSG00000156304	1	188	164.322	-0.236178	0.444973	1	196	364.524	0.685728	0.0918483	0.717479	0.580186	0.351666	1.03693	RALY	None
ENSG00000156345	1	70	41.6532	-0.711877	0.773253	1	49	28.9392	-0.732437	0.789036	0.899695	0.97569	0.111679	0.102903	KLRK1 KLRC4-KLRK1	None
ENSG00000156374	1	111	286.325	1.18528	0.0288685	1	120	354.371	1.41331	0.0158083	0.193669	0.286874	1.53958	1.80111	MMRN1	None
ENSG00000156381	1	104	442.333	2.41373	0.00064079	1	111	110.189	-0.184201	0.414615	0.0171217	0.873187	3.19328	0.382355	NCBP2	None
ENSG00000156384	1	65	41.5835	-0.523361	0.63362	1	57	28.8618	-0.678069	0.747505	0.829563	0.969342	0.198171	0.126386	ZP1	None
ENSG00000156395	1	1551	1948.45	0.23059	0.218476	1	1558	1031.27	-0.732804	0.789318	0.530189	0.975745	0.660596	0.102748	CD93	None
ENSG00000156398	1	102	551.734	2.8638	0.000111637	1	105	352.269	1.85627	0.00428647	0.00486385	0.14709	3.95219	2.3679	MAPRE1	T2D only
ENSG00000156411	1	199	316.688	0.476077	0.139923	1	200	365.045	0.674338	0.0940641	0.433359	0.58565	0.854111	1.02658	KIFAP3	None
ENSG00000156413	1	157	159.233	-0.167158	0.404934	1	153	90.9955	-0.783167	0.828338	0.689764	0.981804	0.392616	0.0817923	MSRB2	None
ENSG00000156414	1	464	476.792	-0.0960246	0.366008	1	486	361.803	-0.430803	0.569222	0.660955	0.929451	0.436509	0.244718	MAPRE3	None
ENSG00000156427	1	190	171.211	-0.281713	0.47258	1	192	310.763	0.641075	0.100782	0.735927	0.598373	0.325525	0.996618	PLA2R1	None
ENSG00000156453	1	179	261.405	0.56712	0.117087	1	182	136.887	-0.607935	0.69501	0.394097	0.959884	0.931492	0.158009	ATF6	None
ENSG00000156463	1	315	466.683	0.458834	0.144611	1	360	364.436	-0.051465	0.342857	0.43971	0.833808	0.8398	0.464887	HABP4	None
ENSG00000156466	1	85	258.339	1.70161	0.00690045	1	85	30.0461	-0.95759	0.966171	0.0830968	0.998746	2.16112	0.0149458	SEPHS2	None
ENSG00000156467	1	90	77.2624	-0.280808	0.472022	1	94	76.3079	-0.348497	0.514722	0.735479	0.912641	0.326037	0.288427	SEPHS1	None
ENSG00000156469	1	101	69.2101	-0.489663	0.609815	1	102	121.989	0.10739	0.268126	0.816767	0.787997	0.214802	0.571662	RAB3GAP1	None
ENSG00000156471	1	198	155.489	-0.45197	0.583671	1	184	299.3	0.575646	0.115107	0.802469	0.627527	0.233832	0.938897	RAB18	None
ENSG00000156475	1	1006	777.826	-0.65458	0.729779	1	760	556.701	-0.780187	0.826017	0.878175	0.981488	0.136809	0.0830112	POMZP3	None
ENSG00000156482	1	147	31.1278	-0.9897	0.991782	1	116	76.147	-0.575555	0.671241	0.99754	0.957065	0.00358391	0.173121	POMZP3	None
ENSG00000156486	1	72	114.738	0.546517	0.12198	1	63	56.1733	-0.269398	0.465022	0.402143	0.894857	0.913712	0.332526	SIRT2	None
ENSG00000156502	1	158	223.489	0.315802	0.188241	1	112	115.841	-0.101389	0.36886	0.495615	0.849139	0.725287	0.433139	SIRT2	None
ENSG00000156508	1	108	127.755	0.105311	0.269025	1	110	144.089	0.225546	0.220369	0.580377	0.751543	0.570208	0.656849	RPIA	None
ENSG00000156509	1	68	85.5178	0.17174	0.241301	1	70	122.19	0.54473	0.122412	0.553651	0.639536	0.61744	0.912177	ELL2	None
ENSG00000156510	1	267	265.314	-0.185808	0.415535	1	240	195.804	-0.518283	0.630007	0.697075	0.948586	0.381392	0.200654	SCAP	None
ENSG00000156515	1	527	765.347	0.802181	0.0715169	1	527	390.142	-0.761169	0.811237	0.309779	0.979468	1.14559	0.0908522	SNW1	None
ENSG00000156521	1	153	257.711	0.940599	0.052307	1	141	154.949	-0.0375286	0.335813	0.262513	0.829227	1.28144	0.473903	SHANK2	None
ENSG00000156535	1	426	246.174	-0.793417	0.836336	1	431	316.886	-0.545273	0.649306	0.930499	0.952718	0.0776194	0.187551	DKK1	None
ENSG00000156564	1	769	1304.56	1.00872	0.044567	1	776	503.907	-0.816381	0.854312	0.243508	0.985975	1.35099	0.0683835	KIN	None
ENSG00000156574	1	101	66.1412	-0.57781	0.672886	1	103	166.569	0.492084	0.135677	0.852508	0.658615	0.172058	0.867493	GPAA1P1	None
ENSG00000156575	1	90	171.513	0.77982	0.0751054	1	93	87.4947	-0.212568	0.431029	0.318005	0.88217	1.12433	0.365493	DUX4L1	None
ENSG00000156587	1	105	42.8274	-0.832841	0.867245	1	108	217.067	0.785369	0.0742015	0.944827	0.544918	0.0618584	1.12959	CCT5	None
ENSG00000156599	1	94	80.844	-0.262892	0.461057	1	96	199.382	0.80883	0.0704773	0.728227	0.534399	0.336245	1.15195	PTGR1	None
ENSG00000156603	1	62	53.7185	-0.265307	0.462526	1	66	159.982	1.03233	0.0421207	0.729105	0.432266	0.334864	1.3755	SLC4A1AP	None
ENSG00000156639	1	816	1429.2	0.663763	0.0961598	1	845	2171.91	1.2861	0.0222485	0.358873	0.334642	1.01701	1.6527	CYP2G1P	None
ENSG00000156642	1	177	206.331	0.075827	0.282005	1	173	457.316	1.2385	0.0251883	0.590699	0.347568	0.549744	1.5988	P2RX2	None
ENSG00000156650	1	265	177.921	-0.482219	0.604611	1	190	327.47	0.6214	0.104932	0.814325	0.608988	0.218524	0.979092	TRIM32	None
ENSG00000156671	1	274	1208.2	2.52203	0.000428257	1	271	249.742	-0.248526	0.452368	0.0129416	0.889704	3.3683	0.344508	SCMH1	None
ENSG00000156675	1	70	91.841	0.357013	0.174777	1	62	50.3999	-0.450097	0.582386	0.479472	0.933356	0.757516	0.234789	RPL41P2	None
ENSG00000156687	1	825	900.88	-0.0279651	0.331033	1	789	901.667	0.0397764	0.298444	0.632011	0.808923	0.480128	0.525137	TPX2	None
ENSG00000156689	1	388	122.908	-0.901734	0.921721	1	241	96.2093	-0.883446	0.907214	0.969974	0.991403	0.0354003	0.0422905	PAXIP1	None
ENSG00000156711	1	90	82.0116	-0.276264	0.469228	1	89	162.106	0.803819	0.0712597	0.733649	0.536121	0.328616	1.14716	AKR7A3	None
ENSG00000156735	1	89	83.9324	-0.108549	0.372688	1	72	36.1741	-0.595834	0.68609	0.665776	0.959034	0.428655	0.163619	NT5C2	None
ENSG00000156738	1	131	95.1751	-0.516509	0.628747	1	136	46.2521	-0.936906	0.949692	0.827349	0.996285	0.201524	0.0224174	EFR3B	None
ENSG00000156787	1	335	606.95	1.01536	0.0438674	1	334	199.365	-0.821882	0.85863	0.241985	0.986399	1.35786	0.066194	TCF25	None
ENSG00000156795	1	291	97.6669	-0.849473	0.880349	1	304	285.466	-0.121632	0.379744	0.951193	0.854045	0.0553451	0.420509	NINL	None
ENSG00000156802	1	158	107.838	-0.660605	0.734312	1	163	165.918	-0.131634	0.385194	0.879578	0.855582	0.134119	0.414321	DIP2C	None
ENSG00000156804	1	192	284.991	0.666703	0.0955735	1	197	127.464	-0.822868	0.859405	0.358218	0.986399	1.01966	0.0658022	MAST1	None
ENSG00000156831	1	649	678.571	-0.112903	0.375027	1	650	687.875	-0.0893367	0.362473	0.666944	0.845636	0.425938	0.440725	PDCD11	None
ENSG00000156853	1	43	12.1639	-0.937511	0.950174	1	43	63.6089	0.341121	0.179881	0.981784	0.714657	0.022197	0.745014	ACIN1	None
ENSG00000156858	1	38	7.36133	-0.981955	0.985603	1	34	40.5288	0.116513	0.264203	0.99515	0.786483	0.00629789	0.578063	SORCS3	None
ENSG00000156860	1	42	8.42564	-0.986358	0.989115	1	38	50.675	0.219831	0.222529	0.996382	0.755189	0.00475302	0.652613	SV2C	None
ENSG00000156869	1	297	428.77	0.33971	0.18034	1	210	265.729	0.178372	0.238648	0.485817	0.769737	0.743909	0.622241	MYH15	None
ENSG00000156873	1	29	17.9181	-0.648075	0.724895	1	30	40.7215	0.315087	0.188481	0.875818	0.717326	0.139725	0.724733	PCNX1	None
ENSG00000156875	1	211	117.134	-0.617024	0.701738	1	215	252.19	0.04881	0.294266	0.864597	0.804005	0.153825	0.531261	KDM2A	None
ENSG00000156876	1	187	152.844	-0.356834	0.520116	1	184	280.733	0.405081	0.159997	0.76371	0.687658	0.2839	0.795888	HMGXB3	None
ENSG00000156885	1	56	48.3502	-0.276772	0.46954	1	51	39.4896	-0.363085	0.52418	0.733793	0.916033	0.328328	0.280519	CEP131	None
ENSG00000156886	1	101	76.6836	-0.514047	0.627001	1	96	108.566	0.0774996	0.281257	0.826604	0.795307	0.202732	0.550896	CEP152	None
ENSG00000156928	1	87	68.1853	-0.371419	0.529624	1	89	99.9045	0.0259452	0.304917	0.770145	0.810647	0.276033	0.515818	TTC39A	None
ENSG00000156931	1	494	339.872	-0.600916	0.689831	1	449	310.168	-0.589048	0.681107	0.858933	0.957804	0.161257	0.166784	IGSF9B	None
ENSG00000156958	1	554	1463.99	1.21002	0.0271035	1	584	905.035	0.392445	0.163788	0.18653	0.693663	1.56697	0.785719	LIMCH1	None
ENSG00000156959	1	203	730.777	2.07296	0.00211943	1	203	149.969	-0.507532	0.622388	0.0395111	0.94669	2.67378	0.205939	RIMS1	None
ENSG00000156966	1	105	82.2374	-0.401301	0.549373	1	108	40.8489	-0.925321	0.94047	0.781468	0.994634	0.260132	0.026655	WDFY3	None
ENSG00000156968	1	91	136.192	0.437174	0.150668	1	90	61.2818	-0.592973	0.683988	0.44934	0.958689	0.821978	0.164951	DAAM1	None
ENSG00000156970	1	145	748.846	1.86729	0.00414009	1	119	171.11	0.289759	0.197134	0.0607992	0.72631	2.38299	0.705237	MAPKBP1	None
ENSG00000156973	1	206	220.886	-0.0448331	0.339493	1	173	50.9106	-0.952372	0.962013	0.638481	0.998746	0.469169	0.0168192	PLCH1	None
ENSG00000156976	1	119	112.5	-0.281444	0.472414	1	115	72.624	-0.779463	0.825453	0.735795	0.981488	0.325677	0.0833077	KLHDC10	None
ENSG00000156983	1	89	102.256	0.0722345	0.283615	1	83	104.09	0.263319	0.206474	0.59201	0.735747	0.547271	0.685134	RAB21	None
ENSG00000156990	1	112	51.8561	-0.860837	0.889322	1	58	53.4113	-0.230955	0.441867	0.956085	0.886568	0.0509411	0.354709	STK38L	None
ENSG00000157005	1	102	60.4224	-0.625045	0.707694	1	92	31.6227	-0.864139	0.891931	0.867323	0.98986	0.150155	0.0496687	SPEN	None
ENSG00000157014	1	195	145.458	-0.490537	0.610428	1	146	217.708	0.436443	0.150876	0.816882	0.679121	0.214366	0.821379	FBXO21	None
ENSG00000157017	1	121	79.6875	-0.605976	0.693564	1	107	129.638	0.127571	0.259501	0.860579	0.782968	0.158914	0.585861	GOLGA8A	None
ENSG00000157020	1	164	141.477	-0.354231	0.518429	1	159	184.945	0.049853	0.293786	0.762851	0.803736	0.285311	0.531969	EXOSC7	None
ENSG00000157036	1	159	109.367	-0.434844	0.571968	1	169	147.109	-0.223482	0.437443	0.793843	0.884481	0.242628	0.359078	FAIM2	None
ENSG00000157045	1	83	185.699	0.986554	0.0469719	1	82	138.68	0.548408	0.121524	0.249027	0.638542	1.32816	0.915337	CNOT1	None
ENSG00000157060	1	115	47.5054	-0.868997	0.895773	1	127	59.1563	-0.823035	0.859536	0.958721	0.986399	0.0478022	0.065736	SNRNP200	None
ENSG00000157064	1	446	325.48	-0.517032	0.629119	1	421	615.934	0.434158	0.151527	0.827613	0.679121	0.201267	0.819509	PALLD	None
ENSG00000157077	1	225	253.294	0.0820933	0.279211	1	192	107.264	-0.712149	0.773461	0.588451	0.973202	0.554067	0.111562	TMCC1	None
ENSG00000157087	1	1244	1424.34	0.181703	0.237324	1	1144	1321.61	0.203639	0.228729	0.549196	0.76356	0.624659	0.640679	PDZRN3	None
ENSG00000157093	1	132	159.52	0.145143	0.25215	1	131	91.2614	-0.664896	0.737546	0.565623	0.967095	0.598341	0.132211	UNC13A	None
ENSG00000157103	1	221	132.11	-0.905136	0.924423	1	221	233.488	-0.0953502	0.365651	0.971096	0.847264	0.0341294	0.436933	MYO16	None
ENSG00000157106	1	288	271.968	-0.189409	0.4176	1	285	30.1731	-0.991416	0.993151	0.698933	1	0.379239	0.0029847	KDM1A	None
ENSG00000157107	1	234	1357.12	2.35798	0.000785132	1	238	312.081	0.201827	0.229431	0.020082	0.764019	3.10506	0.639349	RBM34	None
ENSG00000157110	1	396	954.373	1.4051	0.016168	1	346	477.992	0.428077	0.15327	0.139779	0.679211	1.79134	0.814543	KDM4B	None
ENSG00000157111	1	111	322.656	1.78705	0.00531904	1	114	120.051	-0.0923855	0.364082	0.0709255	0.846134	2.27417	0.438801	MAST3	None
ENSG00000157119	1	94	124.323	0.308882	0.190574	1	94	45.8112	-0.900922	0.921076	0.498362	0.992046	0.719936	0.0357045	USP33	None
ENSG00000157131	1	316	399.529	0.240733	0.214704	1	274	178.487	-0.732881	0.789377	0.525866	0.975745	0.668159	0.102715	DOP1A	None
ENSG00000157150	1	110	1414.03	4.88541	3.97058e-09	1	113	142.158	0.14059	0.254041	1.18433e-06	0.778751	8.40115	0.595097	SAMD4A	T2D only
ENSG00000157168	1	2946	3154.5	-0.0415678	0.337845	1	3062	2697.64	-0.560225	0.6601	0.63723	0.955504	0.471283	0.18039	PHLPP2	None
ENSG00000157181	1	141	120.709	-0.322401	0.498026	1	148	487.734	1.76631	0.00566951	0.751302	0.173103	0.302748	2.24645	ZNF292	None
ENSG00000157184	1	125	194.54	0.63993	0.10102	1	120	114.263	-0.250585	0.453607	0.366156	0.889749	0.995594	0.34332	PDZD2	None
ENSG00000157191	1	144	203.907	0.362636	0.172997	1	147	201.458	0.307455	0.191058	0.476905	0.719409	0.761961	0.718834	WDTC1	None
ENSG00000157193	1	213	439.744	1.13016	0.0331582	1	209	105.174	-0.904228	0.923701	0.210363	0.992475	1.47941	0.0344684	XPO7	None
ENSG00000157211	1	176	219.939	0.205686	0.227939	1	169	87.6267	-0.883464	0.907228	0.538881	0.991403	0.642182	0.0422836	MYT1L	None
ENSG00000157212	1	171	366.901	0.807592	0.07067	1	154	87.4469	-0.628525	0.710284	0.30783	0.963545	1.15076	0.148568	MON2	None
ENSG00000157214	1	246	739.268	1.34391	0.0190829	1	224	103.347	-0.747064	0.800318	0.152911	0.978678	1.71935	0.0967374	PDXDC1	None
ENSG00000157216	1	496	726.429	0.81872	0.0689541	1	472	263.672	-0.971313	0.977114	0.303768	1	1.16144	0.0100546	PDXDC1	None
ENSG00000157219	1	155	99.8422	-0.481471	0.604089	1	151	88.8337	-0.542548	0.647346	0.813946	0.952718	0.218899	0.188863	TNIK	None
ENSG00000157224	1	422	746.721	0.855476	0.0635283	1	432	268.627	-0.741328	0.795888	0.290766	0.978173	1.19703	0.0991479	KIF21B	None
ENSG00000157227	1	186	497.309	1.87806	0.00400125	1	181	601.466	2.26326	0.00110138	0.0596282	0.0598348	2.3978	2.95806	PDS5B	None
ENSG00000157240	1	93	69.506	-0.466098	0.593409	1	86	174.799	0.928967	0.053735	0.809186	0.478375	0.226646	1.26974	FNBP1	None
ENSG00000157259	1	100	70.4294	-0.603631	0.691833	1	91	313.069	1.95822	0.0030942	0.859879	0.121932	0.159999	2.50945	SMG1	None
ENSG00000157303	1	196	178.563	-0.284073	0.474037	1	198	413.445	1.11198	0.0346885	0.736606	0.404386	0.324188	1.45981	ZHX3	None
ENSG00000157315	1	91	350.585	1.88169	0.00395551	1	92	46.4024	-0.745514	0.79912	0.0591739	0.978338	2.4028	0.097388	ENDOD1	None
ENSG00000157322	1	82	115.129	0.329534	0.183672	1	82	178.816	0.840338	0.0657187	0.490095	0.51906	0.735958	1.18231	ZSWIM8	None
ENSG00000157326	1	209	152.836	-0.265668	0.462746	1	228	92.4513	-0.71862	0.778419	0.729112	0.973599	0.334657	0.108787	NCOA6	None
ENSG00000157330	1	178	50.7323	-0.964916	0.972013	1	164	29.7326	-0.986519	0.989244	0.988688	1	0.0123281	0.0046964	NMNAT2	None
ENSG00000157335	1	8	5.16056	-0.63098	0.712113	1	11	15.5599	0.281962	0.199856	0.868726	0.729307	0.147451	0.699283	CLUAP1	None
ENSG00000157343	1	102	110.211	-0.0293222	0.331709	1	101	288.961	1.54819	0.0108284	0.632616	0.23984	0.479243	1.96544	ZNF609	None
ENSG00000157349	1	50	71.6609	0.452776	0.146286	1	45	63.8779	0.452771	0.146287	0.442947	0.672281	0.834798	0.834793	TBC1D9B	None
ENSG00000157350	1	86	108.756	0.262302	0.20684	1	66	58.9661	-0.337734	0.507801	0.516049	0.911193	0.684365	0.294307	TBC1D9B	None
ENSG00000157353	1	50	68.4595	0.441796	0.14936	1	39	51.6936	0.324617	0.185298	0.447646	0.715495	0.825766	0.732129	GGA2	None
ENSG00000157368	1	223	631.712	1.4479	0.014369	1	241	258.958	-0.0101585	0.322252	0.130602	0.821905	1.84257	0.491805	WAPL	None
ENSG00000157379	1	119	95.8488	-0.419146	0.561339	1	94	123.64	0.242387	0.214094	0.788698	0.743748	0.250775	0.669396	SETX	None
ENSG00000157388	1	698	971.944	0.666282	0.0956573	1	686	554.933	-0.641403	0.719897	0.358308	0.964284	1.01928	0.14273	EMC1	None
ENSG00000157404	1	290	149.345	-0.860262	0.888867	1	291	439.592	0.529571	0.126123	0.955875	0.645674	0.0511632	0.899206	CAND2	None
ENSG00000157423	1	275	246.533	-0.321305	0.497331	1	201	165.905	-0.463697	0.591749	0.750982	0.93557	0.303354	0.227862	SETD1B	None
ENSG00000157426	1	221	371.674	0.587168	0.112475	1	246	343.282	0.304947	0.191911	0.386679	0.719924	0.948946	0.7169	CMTR1	None
ENSG00000157429	1	218	282.642	0.225435	0.220411	1	208	128.735	-0.698425	0.762976	0.532225	0.972172	0.656766	0.117489	ERP44	None
ENSG00000157445	1	2363	2804.28	0.39678	0.16248	1	2404	1964.24	-0.779899	0.825793	0.465163	0.981488	0.789201	0.0831289	HECW1	None
ENSG00000157450	1	475	455.735	-0.203908	0.425979	1	465	233.968	-0.886406	0.90956	0.705513	0.991913	0.370612	0.0411687	UHRF1BP1L	None
ENSG00000157456	1	147	50.1966	-0.874035	0.899759	1	141	51.8612	-0.817037	0.854827	0.960363	0.986159	0.0458737	0.0681217	SWAP70	None
ENSG00000157470	1	467	361.519	-0.581768	0.675778	1	438	384.981	-0.395702	0.545646	0.853994	0.922402	0.170196	0.263089	RRP1B	None
ENSG00000157483	1	718	532.703	-0.715926	0.776353	1	605	574.726	-0.31907	0.495916	0.901196	0.907315	0.10994	0.304592	MYCBP2	None
ENSG00000157500	1	98	158.859	0.507692	0.131633	1	100	123.719	0.12413	0.260958	0.420308	0.783971	0.880634	0.58343	VWA8	None
ENSG00000157510	1	183	143.473	-0.588539	0.680734	1	191	220.745	0.105317	0.269022	0.855906	0.7886	0.167022	0.570212	AVL9	None
ENSG00000157538	1	173	183.548	-0.0695601	0.352143	1	187	127.272	-0.618719	0.702995	0.64868	0.961455	0.45328	0.153048	KDM4C	None
ENSG00000157540	1	416	155.133	-0.941219	0.953126	1	433	783.452	0.752724	0.0796494	0.982651	0.563739	0.0208495	1.09882	PPRC1	None
ENSG00000157542	1	943	1211.58	0.405327	0.159924	1	932	713.425	-0.694967	0.760341	0.462237	0.971925	0.796086	0.118992	ERC1	None
ENSG00000157551	1	285	278.221	-0.203635	0.42582	1	459	590.353	0.21747	0.223425	0.705503	0.756509	0.370774	0.650867	EXPH5	None
ENSG00000157554	1	875	1027.35	0.217089	0.22357	1	805	1313.59	1.32822	0.0199006	0.53454	0.316516	0.650586	1.70113	TRIM35	None
ENSG00000157557	1	138	166.148	0.0871977	0.276949	1	119	274.018	0.931036	0.0534786	0.587039	0.477875	0.557599	1.27182	PEG10	None
ENSG00000157570	1	684	499.764	-0.780314	0.826115	1	545	591.655	-0.00759887	0.321002	0.925129	0.821619	0.0829593	0.493492	ZNF423	None
ENSG00000157578	1	182	121.481	-0.477293	0.601179	1	180	587.382	1.37489	0.0175543	0.812336	0.297762	0.220997	1.75562	ZC3H13	None
ENSG00000157593	1	98	128.875	0.289227	0.197319	1	102	96.097	-0.283091	0.47343	0.506077	0.898702	0.70483	0.324744	ARHGAP26	None
ENSG00000157601	1	270	77.695	-0.994511	0.995621	1	241	261.83	-0.0276196	0.330861	0.999487	0.826694	0.00190616	0.480354	TTLL5	None
ENSG00000157613	1	124	119.865	-0.210063	0.429564	1	113	151.542	0.30646	0.191396	0.707475	0.719571	0.366972	0.718067	SIPA1L3	None
ENSG00000157617	1	404	270.903	-0.890354	0.91269	1	395	347.91	-0.509897	0.624061	0.966056	0.946979	0.0396766	0.204773	KIF1B	None
ENSG00000157637	1	264	469.594	0.928829	0.0537522	1	229	129.618	-0.832982	0.867356	0.266057	0.987175	1.2696	0.0618028	IQSEC2	None
ENSG00000157653	1	170	120.253	-0.68786	0.754934	1	171	128.195	-0.605694	0.693355	0.891501	0.959841	0.122091	0.159044	CDK19	None
ENSG00000157657	1	503	745.159	0.618835	0.105483	1	492	232.4	-0.960946	0.968848	0.373807	0.998961	0.976818	0.0137445	SARM1	None
ENSG00000157680	1	771	1187.78	0.816238	0.0693338	1	842	1086.34	0.325077	0.185146	0.304679	0.715495	1.15905	0.732486	ZBTB43	None
ENSG00000157693	1	281	148.906	-0.761944	0.811837	1	262	202.961	-0.427456	0.566954	0.91809	0.929451	0.0905309	0.246452	MCF2L2	None
ENSG00000157703	1	422	615.567	0.749719	0.0801668	1	368	629.464	1.15685	0.0310173	0.329098	0.385489	1.09601	1.5084	TBC1D2B	None
ENSG00000157734	1	72	145.982	0.717255	0.0859327	1	50	62.2856	0.173666	0.240529	0.339905	0.771319	1.06584	0.618833	FSTL4	None
ENSG00000157741	1	148	189.863	0.214065	0.224723	1	145	201.388	0.303284	0.192478	0.535617	0.720454	0.648353	0.715619	MRPS27	None
ENSG00000157764	1	318	1302.73	1.67641	0.00744162	1	319	915.571	1.10367	0.0354072	0.08676	0.406328	2.12833	1.45091	RAP1GAP2	None
ENSG00000157765	1	145	195.314	0.39054	0.164365	1	143	163.787	0.0635514	0.287532	0.467628	0.801821	0.784191	0.541314	DDN	None
ENSG00000157766	1	288	273.862	-0.306612	0.488066	1	230	181.933	-0.642271	0.720546	0.745794	0.964476	0.311521	0.142338	SPART	None
ENSG00000157778	1	141	165.931	0.119346	0.262993	1	122	398.064	1.50834	0.0121299	0.575067	0.252966	0.580056	1.91614	TNRC6B	None
ENSG00000157782	1	214	1241.48	3.74916	2.04265e-06	1	213	221.657	-0.112498	0.374809	0.000199009	0.852741	5.68981	0.42619	CUL9	T2D only
ENSG00000157796	1	238	416.956	0.485241	0.13748	1	247	126.293	-0.581298	0.675434	0.4297	0.957122	0.861761	0.170417	NFASC	None
ENSG00000157800	1	515	583.027	0.0615757	0.288428	1	492	559.03	0.0711804	0.284088	0.596388	0.797889	0.539962	0.546547	TOGARAM1	None
ENSG00000157823	1	213	2886.62	5.32496	2.53301e-10	1	190	163.613	-0.305989	0.487675	1.31334e-07	0.90276	9.59636	0.311869	NPIPB3	T2D only
ENSG00000157827	1	886	764.302	-0.444778	0.578743	1	860	439.694	-0.945959	0.956903	0.798624	0.997753	0.237514	0.0191323	NPIPB3	None
ENSG00000157833	1	99	58.4443	-0.584929	0.67809	1	100	108.296	0.0276816	0.3041	0.854766	0.810647	0.168713	0.516984	TAB2	None
ENSG00000157837	1	480	4091.08	4.09026	3.57582e-07	1	493	994.467	0.909456	0.0562033	4.62186e-05	0.487304	6.44662	1.25024	TAB2	T2D only
ENSG00000157851	1	282	177.245	-0.501004	0.617782	1	290	1383.87	1.87659	0.00402	0.821044	0.142957	0.209164	2.39577	HIC2	None
ENSG00000157856	1	171	271.713	0.569498	0.116532	1	166	393.962	1.39767	0.0164998	0.393269	0.291878	0.933555	1.78252	ATP10B	None
ENSG00000157869	1	439	460.367	-0.0361994	0.335146	1	436	647.549	0.323723	0.185595	0.635172	0.715495	0.474766	0.731434	CLASP2	None
ENSG00000157870	1	116	52.2479	-0.716133	0.776512	1	106	55.2115	-0.624845	0.707545	0.901229	0.962878	0.109852	0.150246	CAMTA2	None
ENSG00000157873	1	97	39.1669	-0.91725	0.93405	1	104	112.434	0.0146318	0.310281	0.975209	0.814258	0.0296297	0.508244	POGZ	None
ENSG00000157881	1	141	93.5722	-0.592263	0.683467	1	116	230.638	0.799262	0.0719773	0.857227	0.537971	0.165283	1.1428	COLGALT2	None
ENSG00000157884	1	206	222.706	-0.0383007	0.336201	1	194	153.436	-0.521767	0.632485	0.636166	0.950074	0.473401	0.19895	PLXND1	None
ENSG00000157890	1	1005	1259.95	0.411563	0.158079	1	952	1072.23	0.099294	0.27164	0.460074	0.790655	0.801126	0.566007	ATG2A	None
ENSG00000157895	1	180	2485.62	5.71414	1.89174e-11	1	174	1015.03	3.07494	4.60265e-05	1.74653e-08	0.00708224	10.7231	4.33699	GPATCH8	Both
ENSG00000157911	1	148	70.8885	-0.953685	0.963059	1	144	173.339	0.144507	0.252413	0.986507	0.777903	0.0163471	0.597888	RAD54L2	None
ENSG00000157916	1	152	61.2664	-0.980439	0.984394	1	152	123.156	-0.525936	0.635454	0.994528	0.950893	0.00683121	0.196916	PHF8	None
ENSG00000157927	1	462	450.073	-0.158962	0.400327	1	427	408.719	-0.161996	0.402028	0.686366	0.865384	0.397585	0.395743	KDM6B	None
ENSG00000157933	1	271	611.821	1.64653	0.0081322	1	248	1156.49	3.30657	1.65807e-05	0.092311	0.00353261	2.08979	4.7804	EPB41L3	CAD only
ENSG00000157954	1	318	331.177	-0.103335	0.369898	1	305	421.882	0.403637	0.160427	0.662875	0.688509	0.431918	0.794722	SMC5	None
ENSG00000157978	1	130	184.699	0.353825	0.175792	1	82	28.2913	-0.877471	0.90248	0.480461	0.991135	0.755	0.0445623	N4BP3	None
ENSG00000157985	1	1382	1615.92	0.255208	0.209403	1	1332	1872.56	0.800996	0.0717036	0.51895	0.537375	0.679016	1.14446	MAST2	None
ENSG00000157992	1	57	596.955	3.16903	3.05904e-05	1	57	85.6503	0.338063	0.180876	0.00176963	0.714657	4.51441	0.742619	ZZEF1	T2D only
ENSG00000158006	1	143	240.144	0.473333	0.140661	1	131	577.196	1.74151	0.00611574	0.434673	0.180133	0.851826	2.21355	ANKLE2	None
ENSG00000158008	1	85	146.62	0.54338	0.122739	1	83	299.087	1.51083	0.0120449	0.403431	0.252493	0.911019	1.9192	DCUN1D4	None
ENSG00000158014	1	84	125.462	0.36611	0.171904	1	83	248.144	1.24747	0.0246101	0.474973	0.345546	0.764713	1.60889	LRCH1	None
ENSG00000158019	1	848	1162.36	0.409522	0.158681	1	849	804.953	-0.273997	0.467837	0.460754	0.896537	0.799476	0.329905	ZC3H3	None
ENSG00000158022	1	111	343.405	1.31003	0.0208865	1	112	194.012	0.524791	0.127311	0.160693	0.646073	1.68014	0.895133	ZC3H3	None
ENSG00000158023	1	287	113.683	-0.875956	0.901281	1	241	147.598	-0.641885	0.720257	0.960734	0.964433	0.0451399	0.142513	SSPOP	None
ENSG00000158042	1	125	133.093	-0.0565643	0.345458	1	121	121.868	-0.117368	0.377435	0.64404	0.853802	0.461605	0.423158	NACAD	None
ENSG00000158050	1	50	13.5914	-0.934045	0.947414	1	49	48.1917	-0.103891	0.370195	0.980735	0.849791	0.0234602	0.43157	FCHO1	None
ENSG00000158055	1	226	261.417	0.118418	0.263389	1	230	130.234	-0.814156	0.852567	0.57526	0.985398	0.579403	0.0692714	FRMD4B	None
ENSG00000158062	1	227	755.282	1.42108	0.0154745	1	153	94.0095	-0.471613	0.597231	0.136434	0.937936	1.81038	0.223858	GRAMD4	None
ENSG00000158077	1	275	237.866	-0.255978	0.456863	1	282	116.232	-0.841434	0.874011	0.7258	0.987223	0.340214	0.0584831	CIC	None
ENSG00000158079	1	143	280.016	0.797218	0.072301	1	159	71.885	-0.803301	0.844063	0.311297	0.983859	1.14086	0.073625	NCDN	None
ENSG00000158089	1	831	825.088	-0.209115	0.429011	1	842	514.256	-0.899162	0.919679	0.706983	0.992046	0.367532	0.0363639	CLCC1	None
ENSG00000158092	1	220	650.401	0.93753	0.0526806	1	238	558.891	0.716989	0.0859812	0.263451	0.574591	1.27835	1.0656	SEPTIN6	None
ENSG00000158104	1	107	65.7277	-0.62242	0.705743	1	103	111.384	-0.0143313	0.324296	0.866143	0.821905	0.151354	0.489059	TBC1D9	None
ENSG00000158106	1	127	196.392	0.455404	0.145557	1	133	223.908	0.593869	0.110965	0.441425	0.620102	0.836966	0.954812	WDR43	None
ENSG00000158109	1	182	153.292	-0.453081	0.584434	1	147	132.233	-0.327625	0.501345	0.80299	0.908995	0.233264	0.299863	SNX13	None
ENSG00000158113	1	177	138.285	-0.386537	0.539571	1	184	172.113	-0.183948	0.414471	0.776599	0.873165	0.267952	0.382506	MAPK8IP3	None
ENSG00000158122	1	29	28.5827	-0.254307	0.455853	1	30	32.7958	-0.0392725	0.336689	0.72481	0.829666	0.341176	0.472771	GGA3	None
ENSG00000158125	1	344	418.018	0.250021	0.211292	1	349	355.384	-0.17821	0.411197	0.521538	0.871002	0.675117	0.38595	MPRIP	None
ENSG00000158156	1	129	85.3751	-0.530991	0.639063	1	129	151.2	0.0591736	0.289521	0.833591	0.802931	0.194456	0.53832	NUP205	None
ENSG00000158158	1	107	38.0366	-0.836584	0.870191	1	98	79.8218	-0.211996	0.430694	0.94664	0.882114	0.0603854	0.365831	STAB1	None
ENSG00000158161	1	261	375.216	0.406268	0.159645	1	268	408.192	0.495527	0.134777	0.461947	0.657869	0.796846	0.870384	EFR3A	None
ENSG00000158163	1	194	657.563	1.61914	0.00881505	1	177	226.706	0.226276	0.220095	0.097161	0.751267	2.05478	0.65739	RTF1	None
ENSG00000158169	1	242	1241.86	2.70164	0.000214207	1	202	251.553	0.213238	0.225039	0.00802616	0.758391	3.66917	0.647742	SLC35D1	T2D only
ENSG00000158186	1	160	603.14	1.51624	0.0118613	1	154	1713.27	3.5807	4.63422e-06	0.116836	0.00142784	1.92587	5.33402	TTLL12	CAD only
ENSG00000158195	1	143	604.703	1.54481	0.0109338	1	139	276.208	0.593114	0.111135	0.111689	0.620102	1.96123	0.954151	GPD1L	None
ENSG00000158201	1	108	59.4933	-0.634961	0.715082	1	91	21.3748	-0.943929	0.955285	0.869946	0.997578	0.145644	0.0198669	ABRAXAS2	None
ENSG00000158220	1	130	214.215	0.658956	0.0971246	1	126	630.884	2.92506	8.67085e-05	0.360374	0.0108458	1.01267	4.06194	METAP1	None
ENSG00000158234	1	88	174.311	0.696576	0.0897769	1	95	348.631	1.48275	0.0130372	0.347772	0.266069	1.04684	1.88481	ZCCHC14	None
ENSG00000158246	1	39	94.9257	0.867454	0.0618382	1	42	17.492	-0.778181	0.824455	0.286664	0.981488	1.20874	0.0838333	LPIN1	None
ENSG00000158258	1	1576	1611.64	-0.178512	0.411369	1	1606	1327.18	-0.705472	0.768355	0.694196	0.972491	0.385769	0.114438	SEPTIN8	None
ENSG00000158270	1	881	480.785	-0.984675	0.987773	1	823	687.495	-0.611856	0.697909	0.996162	0.961038	0.00534292	0.156201	CEP68	None
ENSG00000158286	1	106	100.7	-0.214483	0.43215	1	109	67.7118	-0.644978	0.722573	0.708723	0.964655	0.364365	0.141118	PASK	None
ENSG00000158292	1	107	63.5954	-0.691714	0.757864	1	96	181.361	0.724191	0.0846734	0.892886	0.571808	0.120409	1.07225	RGL1	None
ENSG00000158296	1	357	581.644	0.969551	0.0488898	1	321	262.335	-0.578509	0.673397	0.253714	0.957065	1.31078	0.171729	RFTN1	None
ENSG00000158315	1	235	293.079	0.199153	0.230468	1	216	129.014	-0.737933	0.79327	0.541221	0.977273	0.637389	0.100579	DIP2A	None
ENSG00000158321	1	2016	6273.63	2.48476	0.000492585	1	1974	2876.49	0.687392	0.091528	0.0142542	0.579876	3.30752	1.03845	MESD	None
ENSG00000158373	1	89	250.3	1.77854	0.00546036	1	96	85.3855	-0.346367	0.513348	0.0719195	0.912342	2.26278	0.289588	LARP4B	None
ENSG00000158402	1	150	180.751	0.102207	0.270372	1	157	307.932	0.838081	0.0660504	0.581994	0.519225	0.568039	1.18012	RCOR1	None
ENSG00000158406	1	117	355.981	1.43457	0.0149097	1	133	262.735	0.812047	0.0699789	0.132966	0.533314	1.82653	1.15503	PHLDB1	None
ENSG00000158411	1	124	151.95	0.125544	0.260358	1	132	38.6667	-0.861903	0.890163	0.572836	0.989409	0.584428	0.0505303	KANK1	None
ENSG00000158417	1	219	224.878	-0.104236	0.370379	1	211	142.639	-0.519534	0.630896	0.663378	0.949086	0.431354	0.200042	UBXN4	None
ENSG00000158428	1	133	379.478	1.69141	0.0071151	1	127	75.3527	-0.703301	0.766697	0.0844755	0.972491	2.14782	0.115376	CYFIP1	None
ENSG00000158435	1	65	108.82	0.564743	0.117643	1	70	119.293	0.594721	0.110775	0.3942	0.619874	0.929433	0.955559	CYFIP1	None
ENSG00000158445	1	423	351.291	-0.494006	0.612861	1	441	703.607	0.780491	0.0749957	0.818442	0.548527	0.212638	1.12496	CYFIP1	None
ENSG00000158457	1	180	191.3	-0.0529594	0.343618	1	172	111.301	-0.732635	0.789188	0.642435	0.97569	0.463924	0.10282	ATG4B	None
ENSG00000158458	1	367	510.451	0.492462	0.135578	1	367	236.847	-0.799146	0.840813	0.427155	0.983595	0.86781	0.0753007	GANAB	None
ENSG00000158467	1	406	348.612	-0.349009	0.515052	1	409	580.093	0.382873	0.166704	0.761034	0.697465	0.288149	0.778055	FBXL7	None
ENSG00000158470	1	249	126.028	-0.751247	0.803552	1	256	1502.99	2.59495	0.000324459	0.914652	0.0274699	0.094986	3.48884	MDN1	None
ENSG00000158473	1	89	141.57	0.452189	0.146449	1	82	156.872	0.70664	0.0878889	0.443185	0.57487	0.834314	1.05607	MDN1	None
ENSG00000158477	1	130	73.3352	-0.542654	0.647422	1	51	23.3248	-0.889856	0.912295	0.838328	0.991913	0.188812	0.0398647	FAM120A	None
ENSG00000158480	1	126	48.0075	-0.872013	0.89816	1	114	139.833	0.109592	0.267175	0.959793	0.787266	0.0466465	0.573204	FAF2	None
ENSG00000158481	1	50	23.0972	-0.829548	0.864655	1	38	35.8251	-0.28992	0.477655	0.943277	0.899305	0.0631573	0.320886	PSME4	None
ENSG00000158482	1	25	19.2852	-0.511688	0.625329	1	12	21.0545	0.710577	0.0871592	0.825272	0.574591	0.203891	1.05969	GSE1	None
ENSG00000158483	1	156	61.5876	-0.741753	0.796217	1	179	129.501	-0.323386	0.498651	0.910418	0.908085	0.0989688	0.302203	ATP11B	None
ENSG00000158485	1	69	22.7435	-0.953696	0.963068	1	73	49.6947	-0.598399	0.687978	0.986507	0.959034	0.016343	0.162426	FAM168A	None
ENSG00000158486	1	524	358.822	-0.676592	0.746386	1	536	808.633	0.57355	0.115592	0.886808	0.627932	0.127036	0.937074	PMPCA	None
ENSG00000158488	1	109	24.7953	-0.986355	0.989113	1	123	68.5743	-0.696699	0.761661	0.996382	0.971925	0.00475405	0.118238	ARL6IP1	None
ENSG00000158497	1	138	64.5957	-0.758806	0.809405	1	135	135.604	-0.113461	0.375327	0.917289	0.852741	0.0918343	0.42559	ACSBG1	None
ENSG00000158516	1	141	137.128	-0.120101	0.378914	1	97	110.96	0.0490717	0.294145	0.669558	0.804005	0.421459	0.531438	PLEKHM2	None
ENSG00000158517	1	2	5.39771	0.825032	0.0679962	1	4	2.73558	-0.265524	0.462659	0.300847	0.894264	1.16752	0.334739	SYT11	None
ENSG00000158525	1	194	235.261	0.106139	0.268667	1	195	412.439	1.03087	0.0422681	0.579973	0.433136	0.570786	1.37399	MLC1	None
ENSG00000158528	1	601	641.157	-0.0353226	0.334706	1	626	718.787	0.0809657	0.279712	0.63496	0.795307	0.475336	0.553288	JMJD6	None
ENSG00000158545	1	376	470.147	0.228309	0.219331	1	328	261.569	-0.531472	0.639407	0.531084	0.950893	0.6589	0.194223	ZC3H4	None
ENSG00000158552	1	95	150.66	0.487244	0.13695	1	79	51.1856	-0.522209	0.632799	0.428533	0.950141	0.863437	0.198734	RRS1	None
ENSG00000158553	1	167	159.601	-0.212854	0.431196	1	169	158.875	-0.23166	0.442285	0.708421	0.886608	0.365325	0.354297	SULF1	None
ENSG00000158555	1	276	101.326	-0.98009	0.984115	1	241	445.366	0.841353	0.0655699	0.994528	0.51906	0.00695413	1.1833	XPO6	None
ENSG00000158560	1	786	494.641	-0.889564	0.912063	1	715	580.397	-0.61989	0.703864	0.965804	0.961819	0.0399749	0.152511	PRRC2C	None
ENSG00000158604	1	114	387.054	1.69463	0.00704662	1	96	172.231	0.582904	0.113443	0.0842812	0.625217	2.15202	0.945221	TBC1D1	None
ENSG00000158615	1	104	72.7011	-0.746946	0.800226	1	101	60.8274	-0.855037	0.88474	0.912259	0.988957	0.0967872	0.0531841	ZFR2	None
ENSG00000158623	1	279	233.045	-0.34645	0.513402	1	262	246.588	-0.198287	0.422719	0.759693	0.87879	0.289543	0.373948	NBEAL2	None
ENSG00000158636	1	299	1166.86	2.33098	0.0008654	1	273	199.857	-0.518398	0.630089	0.0213796	0.948586	3.06278	0.200598	FBXO28	None
ENSG00000158669	1	227	1563.93	3.09535	4.21539e-05	1	252	116.37	-0.799643	0.841201	0.00227654	0.983595	4.37516	0.0751002	DTX4	T2D only
ENSG00000158683	1	661	426.941	-0.820813	0.857791	1	668	701.364	-0.100211	0.368233	0.940276	0.848617	0.0666184	0.433878	RHOBTB2	None
ENSG00000158691	1	179	407.596	0.926589	0.0540309	1	183	224.014	0.148083	0.250934	0.266549	0.776995	1.26736	0.60044	RRP12	None
ENSG00000158710	1	121	219.317	1.0012	0.0453706	1	121	351.076	2.02193	0.00251169	0.245659	0.107654	1.34323	2.60003	SYNE2	None
ENSG00000158711	1	172	205.139	0.121409	0.262114	1	132	103.283	-0.522721	0.633164	0.57437	0.950141	0.58151	0.198484	NUP210	None
ENSG00000158714	1	149	109.433	-0.48524	0.606721	1	141	168.094	0.124592	0.260762	0.815114	0.783971	0.217011	0.583756	PLCL2	None
ENSG00000158715	1	173	209.436	0.134628	0.256531	1	146	102.212	-0.648854	0.725479	0.568697	0.96505	0.59086	0.139375	PLCL2	None
ENSG00000158716	1	93	101.123	-0.0445233	0.339337	1	100	52.8507	-0.868321	0.895238	0.638372	0.990144	0.469369	0.0480614	ARHGEF9	None
ENSG00000158717	1	175	295.514	0.769333	0.0768384	1	186	240.866	0.265285	0.205769	0.322005	0.735747	1.11442	0.686619	VPS13A	None
ENSG00000158747	1	133	90.4887	-0.683446	0.751582	1	128	170.86	0.307239	0.191132	0.889895	0.719546	0.124023	0.718667	SEL1L3	None
ENSG00000158748	1	141	73.9148	-0.836766	0.870334	1	121	147.346	0.157452	0.247088	0.94665	0.775818	0.0603141	0.607149	TBC1D12	None
ENSG00000158764	1	141	229.168	0.534121	0.125	1	134	76.8807	-0.663697	0.736642	0.407516	0.966912	0.90309	0.132743	EXOC6B	None
ENSG00000158769	1	189	215.814	0.0471881	0.295013	1	192	244.565	0.150835	0.2498	0.602339	0.776995	0.530159	0.602407	DNAJC9	None
ENSG00000158773	1	94	125.34	0.2611	0.207273	1	84	95.7347	0.0563524	0.290807	0.516596	0.803683	0.683458	0.536395	SIK2	None
ENSG00000158786	1	120	109.004	-0.401207	0.549311	1	124	98.6972	-0.631958	0.712842	0.781468	0.963559	0.260182	0.147007	PLCB1	None
ENSG00000158792	1	127	299.488	1.12661	0.0334529	1	95	219.038	1.12131	0.0338953	0.211403	0.400405	1.47557	1.46986	ARC	None
ENSG00000158793	1	74	72.549	-0.156413	0.3989	1	74	44.4221	-0.765623	0.814693	0.685567	0.979634	0.399136	0.0890062	PHLPP1	None
ENSG00000158796	1	75	71.8893	-0.16749	0.405121	1	74	43.0777	-0.735756	0.791592	0.689824	0.97673	0.392415	0.101499	TMEM131L	None
ENSG00000158805	1	211	452.863	1.07612	0.0378832	1	203	441.878	1.08088	0.0374445	0.222901	0.412955	1.42155	1.42661	PACS2	None
ENSG00000158806	1	101	113.858	0.0236361	0.306007	1	87	137.494	0.653519	0.0982253	0.611081	0.592715	0.514268	1.00778	COBL	None
ENSG00000158815	1	103	82.1597	-0.527428	0.636519	1	99	138.564	0.457875	0.144875	0.831992	0.670216	0.196189	0.839007	ANKRD28	None
ENSG00000158816	1	346	617.108	0.886957	0.0591661	1	350	347.915	-0.195059	0.420854	0.279647	0.877775	1.22793	0.375869	PDS5A	None
ENSG00000158825	1	319	1465.55	2.91471	9.05117e-05	1	313	346.277	-0.0119005	0.323104	0.00411934	0.821905	4.0433	0.490658	ASTN2	T2D only
ENSG00000158828	1	220	551.816	1.13877	0.0324544	1	194	152.358	-0.349867	0.515606	0.207871	0.912804	1.48873	0.287682	BOP1	None
ENSG00000158850	1	51	67.0109	0.194347	0.232342	1	59	35.0198	-0.623863	0.706815	0.542952	0.962878	0.633872	0.150694	BOP1	None
ENSG00000158856	1	197	115.909	-0.792298	0.835461	1	193	188.187	-0.20618	0.4273	0.930092	0.880645	0.0780737	0.369267	KATNIP	None
ENSG00000158859	1	70	97.5359	0.333719	0.182296	1	79	39.1839	-0.853617	0.883619	0.487968	0.988957	0.739223	0.0537348	RPRD2	None
ENSG00000158863	1	162	77.3945	-0.828202	0.863596	1	158	94.0713	-0.642847	0.720977	0.942812	0.964486	0.0636893	0.142078	ATP11A	None
ENSG00000158864	1	88	114.734	0.240216	0.214895	1	95	52.6407	-0.823725	0.860078	0.525993	0.986399	0.667773	0.0654623	MINAR1	None
ENSG00000158865	1	237	342.571	0.488592	0.136595	1	247	197.827	-0.503095	0.619256	0.428181	0.945089	0.864566	0.20813	OTUD3	None
ENSG00000158869	1	78	92.3585	0.0885343	0.276359	1	82	44.1224	-0.840069	0.872936	0.586695	0.987175	0.558526	0.0590178	ANKRD12	None
ENSG00000158874	1	76	78.571	-0.108463	0.372641	1	80	41.0214	-0.861386	0.889755	0.665755	0.989409	0.428709	0.0507295	KAZN	None
ENSG00000158882	1	86	75.5226	-0.337504	0.507653	1	90	43.9913	-0.891453	0.913562	0.756823	0.991913	0.294433	0.0392621	MTCL1	None
ENSG00000158887	1	129	92.9457	-0.544732	0.648917	1	144	72.0986	-0.817681	0.855333	0.839216	0.986245	0.187811	0.067865	SCFD1	None
ENSG00000158901	1	237	535.184	0.698821	0.089353	1	245	38.9808	-0.978103	0.98253	0.347039	1	1.04889	0.00765414	DENND5A	None
ENSG00000158941	1	145	374.504	1.26937	0.0232456	1	143	105.062	-0.453089	0.58444	0.170275	0.934022	1.63366	0.23326	DDHD2	None
ENSG00000158955	1	160	372.153	1.40309	0.0162571	1	123	182.598	0.63182	0.102717	0.139961	0.602234	1.78896	0.988356	CAMTA1	None
ENSG00000158966	1	486	521.39	-0.0566211	0.345487	1	454	226.491	-0.988709	0.990992	0.64404	1	0.461568	0.00393005	PPIP5K2	None
ENSG00000158985	1	208	101.245	-0.741733	0.796201	1	221	141.72	-0.52807	0.636977	0.910418	0.950893	0.0989772	0.195876	MCF2L	None
ENSG00000158987	1	286	225.601	-0.307455	0.488595	1	281	131.376	-0.673538	0.744075	0.745837	0.967919	0.311051	0.128384	ZC3H7B	None
ENSG00000159023	1	433	533.274	0.141518	0.253655	1	415	207.574	-0.844619	0.876521	0.566778	0.987638	0.595757	0.0572378	EXOC7	None
ENSG00000159055	1	76	195.877	1.36853	0.017859	1	71	53.7443	-0.477597	0.60139	0.14709	0.939462	1.74814	0.220844	ADGRL2	None
ENSG00000159063	1	300	179.919	-0.456636	0.586879	1	308	125.977	-0.682704	0.751019	0.804697	0.970677	0.231451	0.124349	DNMBP	None
ENSG00000159069	1	138	150.753	-0.00437282	0.319431	1	120	60.6553	-0.706851	0.769409	0.623153	0.972491	0.495622	0.113843	MGA	None
ENSG00000159079	1	170	151.091	-0.31513	0.493426	1	175	105.445	-0.689133	0.755902	0.748842	0.971716	0.306778	0.121535	TSPYL4	None
ENSG00000159082	1	215	158.373	-0.529764	0.638186	1	217	187.889	-0.332356	0.504361	0.832999	0.909717	0.195052	0.297259	CAMSAP2	None
ENSG00000159086	1	103	94.7863	-0.260527	0.45962	1	99	154.158	0.457742	0.144912	0.727319	0.670216	0.337601	0.838897	TASOR	None
ENSG00000159110	1	235	179.637	-0.468089	0.594788	1	236	224.005	-0.202258	0.42502	0.809899	0.879543	0.225638	0.371591	CLEC16A	None
ENSG00000159111	1	155	462.523	1.75516	0.00586642	1	153	152.728	-0.127815	0.383107	0.0752169	0.854897	2.23163	0.416679	POFUT2	None
ENSG00000159128	1	268	166.915	-0.648907	0.725518	1	247	439.672	0.737494	0.0823	0.876299	0.56528	0.139352	1.0846	KLHL18	None
ENSG00000159131	1	111	48.3592	-0.85667	0.886029	1	95	166.034	0.691185	0.0908015	0.954458	0.577881	0.052552	1.04191	CLUH	None
ENSG00000159140	1	70	19.9525	-0.9648	0.97192	1	63	78.3546	0.15257	0.249087	0.988646	0.776914	0.0123694	0.603649	NUP160	None
ENSG00000159147	1	63	26.2335	-0.884361	0.907939	1	61	74.0599	0.12219	0.261782	0.963933	0.784349	0.0419435	0.582061	MTUS2	None
ENSG00000159164	1	79	600.575	2.59232	0.000327748	1	61	72.6768	0.11069	0.266702	0.0107519	0.78681	3.48446	0.573974	CSTF2T	None
ENSG00000159166	1	199	171.087	-0.410895	0.555791	1	199	174.886	-0.377526	0.53363	0.785513	0.918127	0.255089	0.272759	ADGRL3	None
ENSG00000159167	1	154	197.98	0.175193	0.239917	1	142	123.004	-0.334419	0.505679	0.551978	0.910512	0.619938	0.296125	WWC1	None
ENSG00000159173	1	166	135.01	-0.557767	0.658321	1	160	118.243	-0.682074	0.750541	0.84401	0.970522	0.181562	0.124626	AGTPBP1	None
ENSG00000159176	1	249	304.333	0.219403	0.222691	1	197	247.264	0.263536	0.206397	0.534114	0.735747	0.652297	0.685298	IQCE	None
ENSG00000159182	1	91	251.745	1.59234	0.00953261	1	82	94.2487	0.0818501	0.279319	0.102664	0.795307	2.02079	0.553899	FBXW11	None
ENSG00000159184	1	97	283.012	1.76403	0.00570925	1	87	108.253	0.198409	0.230758	0.0739762	0.764679	2.24342	0.636844	SMG6	None
ENSG00000159189	1	133	90.4692	-0.539159	0.644913	1	138	76.1992	-0.714911	0.775576	0.837424	0.973504	0.190499	0.110376	ANKS1A	None
ENSG00000159197	1	134	121.878	-0.34058	0.509626	1	125	333.398	1.846	0.0044272	0.758415	0.151384	0.292748	2.35387	MGRN1	None
ENSG00000159199	1	86	1112.75	4.64372	1.66417e-08	1	85	590.445	2.93498	8.32049e-05	3.84107e-06	0.010709	7.7788	4.07985	BICD2	T2D only
ENSG00000159200	1	486	572.425	0.122831	0.261509	1	497	281.53	-0.771651	0.819375	0.574065	0.980491	0.582513	0.0865175	ATMIN	None
ENSG00000159202	1	130	2676.64	5.04313	1.51154e-09	1	110	1172.25	3.58045	4.63966e-06	5.14135e-07	0.00142784	8.82058	5.33351	EHBP1	Both
ENSG00000159208	1	56	178.848	1.31553	0.0205839	1	61	32.4499	-0.612017	0.698029	0.159441	0.961038	1.68647	0.156127	WSCD1	None
ENSG00000159210	1	140	3060.57	4.98527	2.16033e-09	1	118	1344.05	3.50489	6.64061e-06	6.98075e-07	0.00183131	8.66548	5.17779	KIF13B	Both
ENSG00000159212	1	178	116.608	-0.543974	0.648372	1	179	153.426	-0.248406	0.452295	0.838955	0.889704	0.188176	0.344578	UBR2	None
ENSG00000159214	1	71	56.9314	-0.381237	0.536072	1	72	261.064	1.91895	0.00351215	0.77413	0.133695	0.270777	2.45443	ACSL6	None
ENSG00000159216	1	3045	2329.57	-0.851964	0.882315	1	2950	4370.13	1.21159	0.0269952	0.952255	0.357414	0.0543766	1.56871	NEMP1	None
ENSG00000159217	1	175	1850.32	4.82272	5.78982e-09	1	180	1313.51	3.68147	2.84819e-06	1.65078e-06	0.00095208	8.23733	5.54543	FKBP15	Both
ENSG00000159224	1	139	2656.6	5.06078	1.35467e-09	1	137	1296.13	3.44837	8.65242e-06	4.69007e-07	0.00214199	8.86817	5.06286	ICOSLG	Both
ENSG00000159228	1	132	71.031	-0.758889	0.809469	1	142	45.4111	-0.94323	0.954729	0.917294	0.997533	0.0917997	0.02012	SIN3B	None
ENSG00000159231	1	185	302.177	0.499755	0.133678	1	192	292.74	0.399323	0.161716	0.42335	0.689624	0.873941	0.791247	NCAPD3	None
ENSG00000159239	1	46	18.1776	-0.817016	0.85481	1	43	25.9927	-0.433164	0.570825	0.939048	0.929451	0.0681303	0.243497	DMXL2	None
ENSG00000159247	1	82	66.3455	-0.37982	0.535139	1	57	31.8623	-0.547219	0.650706	0.773879	0.952718	0.271533	0.186615	KIAA0930	None
ENSG00000159248	1	134	116.483	-0.404041	0.551203	1	139	114.192	-0.484142	0.605953	0.782208	0.941135	0.258688	0.217561	SATB2	None
ENSG00000159251	1	195	297.649	0.63193	0.102694	1	187	188.269	-0.164056	0.403186	0.368933	0.866138	0.988454	0.394494	SLC9A8	None
ENSG00000159256	1	314	156.753	-0.815748	0.853816	1	298	126.359	-0.890241	0.912601	0.938847	0.991913	0.0686358	0.0397192	CUX2	None
ENSG00000159259	1	195	190.6	-0.0889181	0.362252	1	177	53.0895	-0.906556	0.925551	0.657555	0.992725	0.440989	0.0335998	DNAJC13	None
ENSG00000159261	1	606	451.199	-0.623068	0.706224	1	455	172.247	-0.987546	0.990063	0.86638	1	0.151058	0.00433704	TUT4	None
ENSG00000159263	1	224	160.426	-0.80692	0.846896	1	201	143.604	-0.794779	0.837399	0.936018	0.983496	0.0721697	0.0770675	TRIM2	None
ENSG00000159267	1	738	577.866	-0.54459	0.648814	1	746	577.849	-0.577376	0.67257	0.839216	0.957065	0.18788	0.172263	RPGRIP1L	None
ENSG00000159289	1	59	179.526	1.78065	0.00542498	1	59	136.85	1.26003	0.0238193	0.0715021	0.342551	2.2656	1.62307	MAN2B2	None
ENSG00000159307	1	677	1031.19	0.991632	0.0464115	1	698	534.543	-0.747627	0.800753	0.247954	0.97895	1.33337	0.0965016	WASHC4	None
ENSG00000159314	1	165	342.05	0.763352	0.0778412	1	160	707.823	1.82401	0.00474271	0.324554	0.157452	1.10879	2.32397	USP22	None
ENSG00000159322	1	129	428.519	1.79127	0.0052502	1	112	149.334	0.196711	0.231419	0.0702491	0.765462	2.27982	0.635601	NEDD4L	None
ENSG00000159335	1	138	114.98	-0.335131	0.506134	1	144	136.008	-0.177296	0.410676	0.755422	0.870873	0.295734	0.3865	SASH1	None
ENSG00000159337	1	253	110.963	-0.840563	0.873325	1	253	231.69	-0.205783	0.427069	0.947766	0.880481	0.0588243	0.369502	TBC1D30	None
ENSG00000159339	1	427	409.126	-0.225752	0.438784	1	451	515.342	0.0616534	0.288393	0.713327	0.802089	0.357749	0.540015	TTC28	None
ENSG00000159346	1	126	110.214	-0.285172	0.474716	1	113	122.554	-0.0483773	0.341288	0.737128	0.832942	0.323567	0.466878	CLASP1	None
ENSG00000159348	1	103	105.437	-0.125349	0.381764	1	98	130.064	0.242265	0.214139	0.672021	0.743748	0.418205	0.669305	DPY19L1	None
ENSG00000159352	1	57	82.6975	0.358757	0.174224	1	48	33.301	-0.451183	0.583131	0.479136	0.933356	0.758893	0.234234	SZT2	None
ENSG00000159363	1	138	91.2926	-0.643575	0.721522	1	133	236.848	0.698669	0.0893815	0.873926	0.575515	0.14175	1.04875	WDR7	None
ENSG00000159374	1	69	27.0914	-0.963896	0.9712	1	69	64.5428	-0.211966	0.430677	0.988641	0.882114	0.0126915	0.365849	SYNM	None
ENSG00000159377	1	64	212.712	1.85421	0.00431439	1	45	37.597	-0.452709	0.584179	0.0625636	0.933877	2.36508	0.233454	JADE2	None
ENSG00000159387	1	132	294.224	0.927621	0.0539023	1	129	217.397	0.535351	0.124698	0.266461	0.643503	1.26839	0.904141	VPS39	None
ENSG00000159388	1	96	119.138	0.149113	0.250509	1	87	61.9725	-0.571654	0.668399	0.564041	0.957065	0.601176	0.174964	DNAJC16	None
ENSG00000159398	1	377	467.941	0.273915	0.202693	1	302	164.06	-0.90008	0.920408	0.512133	0.992046	0.69316	0.0360197	ESYT1	None
ENSG00000159399	1	250	356.601	0.513573	0.130134	1	243	229.815	-0.268871	0.4647	0.417653	0.894823	0.885609	0.332827	SYNE1	None
ENSG00000159409	1	69	46.2776	-0.478278	0.601864	1	64	101.396	0.447045	0.147884	0.812562	0.672628	0.220502	0.830078	SMCHD1	None
ENSG00000159423	1	308	228.141	-0.634304	0.714592	1	295	296.507	-0.176225	0.410068	0.869612	0.87067	0.145942	0.387145	DOCK9	None
ENSG00000159433	1	206	494.592	1.04108	0.041243	1	156	138.104	-0.254941	0.456236	0.23372	0.890201	1.38465	0.34081	PHF24	None
ENSG00000159445	1	151	56.9591	-0.890313	0.912658	1	136	71.2639	-0.710058	0.771861	0.966056	0.973196	0.0396921	0.112461	U2SURP	None
ENSG00000159450	1	30	27.6892	-0.295518	0.481133	1	27	27.1021	-0.19356	0.419989	0.74122	0.877746	0.317735	0.376762	KHNYN	None
ENSG00000159455	1	118	33.8811	-0.823393	0.859817	1	108	193.519	0.467153	0.142334	0.94123	0.667109	0.065594	0.84669	UBR4	None
ENSG00000159459	1	167	393.867	1.03518	0.0418323	1	110	155.67	0.384236	0.166286	0.235701	0.696911	1.37849	0.779143	SUN1	None
ENSG00000159461	1	239	759.579	1.69579	0.00702214	1	261	380.309	0.410743	0.15832	0.0840922	0.685722	2.15353	0.800463	HAUS5	None
ENSG00000159479	1	60	40.4072	-0.500597	0.617496	1	52	123.75	1.10504	0.0352879	0.820988	0.405843	0.209366	1.45237	VPS8	None
ENSG00000159495	1	76	488.751	2.18741	0.00143551	1	80	40.4158	-0.553829	0.655474	0.0305171	0.953962	2.84299	0.183445	ANGEL1	None
ENSG00000159496	1	155	31.0945	-0.966732	0.973461	1	179	172.247	-0.14864	0.39457	0.989248	0.86138	0.0116816	0.403876	USP24	None
ENSG00000159516	1	63	27.0799	-0.742678	0.79693	1	67	154.418	0.839268	0.0658757	0.910589	0.51906	0.0985798	1.18127	FAM189A1	None
ENSG00000159527	1	134	45.6043	-0.970909	0.976792	1	110	37.4309	-0.966982	0.97366	0.990673	1	0.0101978	0.0115926	FAM189A1	None
ENSG00000159556	1	91	299.632	1.75081	0.00594472	1	88	226.783	1.25866	0.0239043	0.0758102	0.342663	2.22587	1.62152	FNBP4	None
ENSG00000159579	1	134	271.754	0.874577	0.060851	1	137	383.939	1.36096	0.0182278	0.284215	0.302052	1.21573	1.73927	FNBP4	None
ENSG00000159588	1	68	426.774	2.07811	0.00208321	1	66	81.0294	0.143867	0.252679	0.0393056	0.778023	2.68127	0.597431	ZNF629	None
ENSG00000159592	1	163	1163.94	2.22217	0.00127222	1	162	174.832	0.0327538	0.301719	0.0282218	0.810558	2.89544	0.520397	PSD3	None
ENSG00000159593	1	148	63.9415	-0.765067	0.814261	1	153	107.162	-0.410362	0.555434	0.919178	0.926112	0.0892365	0.255368	OBSL1	None
ENSG00000159596	1	82	598.939	2.26553	0.0010926	1	82	94.0998	0.0804772	0.27993	0.0254214	0.795307	2.96154	0.552951	ARHGEF12	None
ENSG00000159618	1	257	273.509	-0.062221	0.348358	1	263	218.25	-0.443032	0.577549	0.645882	0.931705	0.457974	0.238411	KIAA0895	None
ENSG00000159625	1	204	146.647	-0.729184	0.786532	1	214	205.127	-0.281877	0.472681	0.905821	0.898553	0.104283	0.325431	LARP1	None
ENSG00000159640	1	144	488.532	1.95416	0.00313516	1	90	84.148	-0.301168	0.484657	0.0503183	0.901947	2.50374	0.314565	PPP1R13B	None
ENSG00000159648	1	125	79.8086	-0.657661	0.732096	1	103	71.6816	-0.596537	0.686608	0.878715	0.959034	0.135432	0.163291	PUM2	None
ENSG00000159650	1	260	227.926	-0.380071	0.535305	1	267	342.6	0.288435	0.197595	0.773879	0.726756	0.271399	0.704225	ARHGEF18	None
ENSG00000159658	1	186	140.54	-0.370487	0.529013	1	166	164.113	-0.0393929	0.33675	0.769719	0.829666	0.276534	0.472693	TNS2	None
ENSG00000159674	1	179	311.083	0.734465	0.0828356	1	182	154.566	-0.379767	0.535105	0.334378	0.919133	1.08178	0.271561	CRTC1	None
ENSG00000159685	1	633	1067	0.63926	0.101159	1	680	917.302	0.285033	0.198781	0.366394	0.727632	0.994995	0.701626	UFL1	None
ENSG00000159692	1	185	331.729	0.753508	0.0795148	1	186	202.307	-0.045893	0.34003	0.327557	0.832281	1.09955	0.468483	RRP8	None
ENSG00000159708	1	130	208.126	0.434714	0.151368	1	125	249.474	0.676951	0.093552	0.450566	0.584486	0.819965	1.02895	ICE1	None
ENSG00000159713	1	67	127.417	0.627111	0.103714	1	63	117.144	0.564928	0.1176	0.37065	0.631235	0.984165	0.929594	SRGAP2	None
ENSG00000159714	1	93	164.455	0.552243	0.120604	1	89	163.93	0.571712	0.116017	0.400252	0.628485	0.918638	0.935477	SMG5	None
ENSG00000159720	1	89	108.701	0.146199	0.251713	1	90	177.312	0.702135	0.08873	0.565074	0.57487	0.599095	1.05193	AHCYL2	None
ENSG00000159723	1	37	44.6494	0.139535	0.25448	1	37	69.8303	0.689401	0.0911426	0.567412	0.578609	0.594346	1.04028	MAU2	None
ENSG00000159733	1	591	485.586	-0.504856	0.620499	1	612	700.58	0.108663	0.267576	0.822648	0.787749	0.207259	0.572553	SPECC1L	None
ENSG00000159753	1	59	50.9876	-0.328924	0.502172	1	57	41.0684	-0.500757	0.617608	0.752753	0.944783	0.299148	0.209287	NCSTN	None
ENSG00000159761	1	44	27.6476	-0.594735	0.685283	1	43	30.8174	-0.456225	0.586596	0.857714	0.934509	0.16413	0.231661	NUDCD3	None
ENSG00000159763	1	125	114.501	-0.19812	0.422622	1	121	32.5012	-0.939861	0.952045	0.70321	0.996926	0.374047	0.0213427	SIK3	None
ENSG00000159784	1	125	128.395	-0.115912	0.376649	1	121	205.558	0.836761	0.0662451	0.668223	0.519225	0.424064	1.17885	MED13L	None
ENSG00000159788	1	418	947.275	1.53119	0.0113675	1	404	342.026	-0.453902	0.584999	0.114243	0.934314	1.94433	0.232845	ZDHHC17	None
ENSG00000159792	1	75	38.5831	-0.683068	0.751295	1	75	57.4627	-0.359164	0.521629	0.889859	0.915288	0.124189	0.282638	ECPAS	None
ENSG00000159840	1	116	127.562	-0.00887247	0.321623	1	117	176.123	0.737471	0.0823042	0.62483	0.56528	0.492652	1.08458	ADNP	None
ENSG00000159842	1	834	1087.03	0.665637	0.0957857	1	723	822.585	0.153393	0.248749	0.358581	0.776865	1.0187	0.604238	LARS2	None
ENSG00000159860	1	22	24.3742	0.0208752	0.307314	1	20	45.181	1.06721	0.0387144	0.612247	0.418453	0.512418	1.41213	PIP5K1C	None
ENSG00000159871	1	253	215.463	-0.373202	0.530792	1	241	431.203	0.843528	0.0652519	0.771207	0.517849	0.275076	1.18541	NCAPH	None
ENSG00000159873	1	124	240.311	0.82074	0.0686464	1	105	119.738	-0.00614752	0.320295	0.303101	0.821619	1.16338	0.49445	PPWD1	None
ENSG00000159882	1	141	102.907	-0.429492	0.568334	1	137	37.0894	-0.944957	0.956104	0.792573	0.997584	0.245397	0.0194947	CTDNEP1	None
ENSG00000159884	1	126	244.492	0.934245	0.0530831	1	125	92.4215	-0.523668	0.633838	0.264569	0.950413	1.27504	0.198022	CTDNEP1	None
ENSG00000159885	1	91	75.9041	-0.245462	0.450526	1	69	37.5046	-0.612608	0.698466	0.721231	0.961038	0.34628	0.155855	ATP13A2	None
ENSG00000159899	1	86	220.149	1.23713	0.0252776	1	86	149.002	0.609365	0.107537	0.179123	0.613933	1.59727	0.968444	FRAT2	None
ENSG00000159904	1	235	202.747	-0.369301	0.528237	1	226	214.352	-0.177167	0.410603	0.76952	0.870873	0.277171	0.386578	FBXO46	None
ENSG00000159905	1	178	96.3279	-0.707117	0.769611	1	178	74.1234	-0.834042	0.86819	0.898433	0.987175	0.113729	0.0613853	EXOSC2	None
ENSG00000159915	1	102	152.938	0.366659	0.171732	1	104	47.98	-0.7559	0.807153	0.474836	0.979455	0.765148	0.093044	DICER1	None
ENSG00000159917	1	193	434.711	1.02259	0.0431152	1	195	100.261	-0.732474	0.789064	0.239724	0.97569	1.36537	0.102888	COTL1	None
ENSG00000159921	1	209	152.699	-0.517003	0.629098	1	212	145.156	-0.586123	0.678964	0.827613	0.957578	0.201282	0.168153	SIRT5	None
ENSG00000159958	1	77	97.1287	0.161945	0.245258	1	81	30.0694	-0.71758	0.777622	0.558472	0.973536	0.610377	0.109232	SIRT4	None
ENSG00000159961	1	83	103.728	0.161686	0.245363	1	77	64.0451	-0.287298	0.47603	0.558492	0.899305	0.610191	0.322365	SIRT3	None
ENSG00000160007	1	151	132.737	-0.315352	0.493566	1	146	132.882	-0.268944	0.464745	0.748842	0.894823	0.306655	0.332785	SIRT1	None
ENSG00000160013	1	114	106.358	-0.224821	0.438234	1	115	188.507	0.605084	0.108475	0.712791	0.616379	0.358294	0.964669	COMMD3	None
ENSG00000160014	1	122	203.972	0.699032	0.0893131	1	124	120.699	-0.202903	0.425395	0.347039	0.879881	1.04909	0.371208	NCS1	None
ENSG00000160049	1	108	100.142	-0.177995	0.411074	1	100	170.629	0.531469	0.125654	0.69394	0.644768	0.38608	0.900825	ZFPM2	None
ENSG00000160050	1	45	23.6556	-0.660584	0.734297	1	46	88.3953	0.602577	0.109028	0.879578	0.616532	0.134129	0.962461	KCNH4	None
ENSG00000160051	1	49	36.4262	-0.391039	0.54255	1	49	85.8918	0.56016	0.118722	0.777915	0.633643	0.26556	0.925468	KCNH3	None
ENSG00000160055	1	59	42.0681	-0.36299	0.524118	1	61	112.48	0.578035	0.114558	0.766331	0.627413	0.280571	0.940976	MLYCD	None
ENSG00000160058	1	29	16.1084	-0.919512	0.935849	1	27	29.894	-0.0210666	0.327613	0.975654	0.823629	0.0287941	0.484639	CRB1	None
ENSG00000160062	1	215	244.975	0.0890467	0.276133	1	216	66.9107	-0.877751	0.902702	0.586575	0.991198	0.558881	0.0444557	NOMO1	None
ENSG00000160072	1	137	130.81	-0.155264	0.398258	1	36	18.5031	-0.751322	0.80361	0.68501	0.979236	0.399835	0.0949547	NOMO1	None
ENSG00000160075	1	203	88.7131	-0.890653	0.912927	1	111	59.0723	-0.589285	0.681282	0.966062	0.957804	0.0395637	0.166673	ITGB3BP	None
ENSG00000160087	1	213	364.606	0.577895	0.11459	1	181	88.0864	-0.664248	0.737058	0.39005	0.967011	0.940854	0.132498	TMED3	None
ENSG00000160094	1	120	55.3816	-0.850258	0.880968	1	129	191.098	0.424366	0.154341	0.95149	0.68101	0.0550399	0.81152	TDRD7	None
ENSG00000160097	1	58	219.286	1.76363	0.00571621	1	60	150.48	1.09387	0.036272	0.0739767	0.409241	2.24289	1.44043	GRIP1	None
ENSG00000160111	1	465	476.93	-0.162362	0.402234	1	448	318.514	-0.800243	0.841671	0.688003	0.983595	0.395521	0.0748579	SLC7A8	None
ENSG00000160113	1	179	113.203	-0.730559	0.78759	1	190	224.503	0.0985407	0.271968	0.906435	0.791297	0.1037	0.565481	RYBP	None
ENSG00000160117	1	138	82.9933	-0.665223	0.737794	1	111	61.1852	-0.737439	0.792889	0.882115	0.977188	0.132065	0.100788	RYBP	None
ENSG00000160124	1	168	617.697	2.36708	0.000759678	1	170	103.373	-0.726376	0.784374	0.019534	0.97486	3.11937	0.105477	TPSD1	None
ENSG00000160145	1	1825	1686.17	-0.406642	0.552942	1	1766	3876.52	2.10574	0.00189807	0.783242	0.088674	0.257321	2.72169	AP4E1	None
ENSG00000160161	1	88	373.164	1.62569	0.00864732	1	85	62.0344	-0.315553	0.493693	0.096054	0.905821	2.06312	0.306543	GPR161	None
ENSG00000160179	1	436	417.253	-0.274631	0.468226	1	440	557.804	0.291398	0.196566	0.732704	0.725692	0.329545	0.706492	RHOQ	None
ENSG00000160180	1	176	346.688	1.28644	0.0222283	1	169	101.053	-0.860228	0.88884	0.166284	0.989409	1.65309	0.0511764	LINC01565	None
ENSG00000160181	1	183	482.614	1.55452	0.0106334	1	169	76.0813	-0.907583	0.926367	0.10966	0.993	1.97333	0.033217	TARDBP	None
ENSG00000160182	1	194	384.466	1.16253	0.0305773	1	186	104.014	-0.854404	0.88424	0.199742	0.988957	1.5146	0.0534298	CELA3B	None
ENSG00000160183	1	291	403.902	0.596259	0.110431	1	285	255.511	-0.424036	0.56464	0.382532	0.929451	0.956909	0.248229	HARS2	None
ENSG00000160185	1	340	232.947	-0.742599	0.796869	1	337	401.211	0.146505	0.251586	0.910589	0.777139	0.0986131	0.599313	ATP1B4	None
ENSG00000160188	1	185	91.6187	-0.942044	0.953784	1	183	72.2319	-0.984378	0.987536	0.982652	1	0.02055	0.00544701	OTP	None
ENSG00000160190	1	431	230.816	-0.827187	0.862798	1	446	425.11	-0.223624	0.437527	0.942761	0.884481	0.0640908	0.358995	SLC35A3	None
ENSG00000160191	1	557	393.437	-0.737182	0.792691	1	570	442.771	-0.615273	0.700439	0.908476	0.961038	0.100896	0.154629	SLC44A1	None
ENSG00000160193	1	315	193.311	-0.629181	0.710772	1	334	134.441	-0.86597	0.893379	0.868407	0.990128	0.14827	0.0489641	SF3B3	None
ENSG00000160194	1	301	217.075	-0.484314	0.606074	1	316	184.942	-0.65854	0.732757	0.814995	0.966912	0.217474	0.13504	SF3B1	None
ENSG00000160199	1	466	429.745	-0.263027	0.461139	1	503	606.582	0.0912447	0.275165	0.728296	0.794121	0.336168	0.560406	ANGPTL2	None
ENSG00000160200	1	285	220.247	-0.430619	0.569098	1	307	468.758	0.472385	0.140917	0.792933	0.665506	0.244813	0.851037	ABCB10	None
ENSG00000160201	1	142	104.238	-0.627513	0.70953	1	150	125.442	-0.438585	0.574515	0.8678	0.930525	0.149029	0.240699	ABCB9	None
ENSG00000160202	1	138	142.288	-0.117124	0.377303	1	133	282.82	1.27346	0.0229983	0.668223	0.340115	0.423309	1.63831	ABCA6	None
ENSG00000160207	1	286	298.345	-0.0545761	0.344443	1	295	1516.23	2.15452	0.00160764	0.643126	0.0795125	0.462883	2.79381	ABCA5	None
ENSG00000160208	1	116	115.483	-0.0277738	0.330938	1	117	962.558	2.55398	0.000379443	0.631954	0.0306373	0.480253	3.42085	HEY1	None
ENSG00000160209	1	224	189.348	-0.421216	0.562735	1	241	784.183	2.22423	0.00126312	0.789781	0.0669108	0.249696	2.89856	ICMT	None
ENSG00000160213	1	131	61.3128	-0.909646	0.928006	1	124	95.3467	-0.532644	0.640245	0.972255	0.951238	0.0324494	0.193654	GCAT	None
ENSG00000160214	1	215	202.748	-0.209863	0.429448	1	173	170.144	-0.168931	0.405935	0.707403	0.867883	0.36709	0.391544	CBX6	None
ENSG00000160216	1	370	490.063	0.306317	0.191445	1	366	416.574	0.0406188	0.298052	0.498951	0.808769	0.717956	0.525707	NPTXR	None
ENSG00000160218	1	256	1105.81	1.87532	0.00403622	1	160	167.602	-0.11536	0.376351	0.0598731	0.852741	2.39403	0.424407	CBX5	None
ENSG00000160221	1	129	668.064	1.80581	0.00501895	1	48	40.1789	-0.375417	0.532245	0.0685264	0.91783	2.29939	0.273889	PHF3	None
ENSG00000160223	1	227	90.7802	-0.960346	0.968369	1	252	122.134	-0.907171	0.926039	0.988105	0.992959	0.0139591	0.0333706	TRAM1	None
ENSG00000160224	1	205	117.694	-0.865006	0.892617	1	229	133.345	-0.858923	0.887809	0.957405	0.989169	0.049335	0.0516802	CAPN7	None
ENSG00000160226	1	162	142.478	-0.309553	0.489913	1	169	201.914	0.112485	0.26593	0.746615	0.786791	0.309881	0.575233	ETHE1	None
ENSG00000160229	1	393	112.675	-0.932387	0.946093	1	427	422.688	-0.0830411	0.359164	0.980243	0.843853	0.024066	0.444707	QPRT	None
ENSG00000160233	1	103	136.2	0.295199	0.195252	1	55	55.2621	-0.153319	0.397173	0.503798	0.863081	0.709405	0.40102	BRD4	None
ENSG00000160255	1	322	184.575	-0.936396	0.949285	1	327	225.406	-0.798082	0.839981	0.981784	0.983595	0.0226032	0.0757305	SEC11A	None
ENSG00000160256	1	278	192.041	-0.655379	0.730379	1	275	157.111	-0.806684	0.846712	0.878488	0.984814	0.136451	0.0722644	ISCU	None
ENSG00000160271	1	248	404.806	0.790281	0.0734088	1	243	190.265	-0.541687	0.646728	0.313975	0.952718	1.13425	0.189278	SEC61G	None
ENSG00000160282	1	283	504.748	0.99949	0.0455554	1	269	195.553	-0.644419	0.722154	0.246008	0.964617	1.34146	0.14137	PES1	None
ENSG00000160284	1	323	507.635	0.675184	0.0938982	1	336	226.179	-0.693621	0.759316	0.355774	0.971887	1.02734	0.119577	TGDS	None
ENSG00000160285	1	305	649.279	1.08845	0.0367572	1	321	192.073	-0.699696	0.763946	0.219953	0.972412	1.43466	0.116938	LEPROTL1	None
ENSG00000160293	1	940	644.291	-0.88475	0.908247	1	913	807.938	-0.488242	0.60882	0.964057	0.941793	0.0417962	0.215511	CES3	None
ENSG00000160294	1	247	855.685	1.66803	0.00762974	1	274	198.381	-0.482388	0.604729	0.0885246	0.940657	2.11749	0.218439	CBX7	None
ENSG00000160298	1	201	666.951	1.79131	0.00524946	1	218	127.392	-0.694711	0.760146	0.0702491	0.971925	2.27989	0.119103	HEY2	None
ENSG00000160299	1	533	1566.73	1.7027	0.0068779	1	568	224.153	-0.930958	0.944956	0.0828768	0.995576	2.16254	0.0245882	TNFRSF13B	None
ENSG00000160305	1	481	564.33	0.0705417	0.284376	1	502	216.493	-0.9095	0.92789	0.593058	0.993214	0.546108	0.0325035	HAAO	None
ENSG00000160307	1	239	484.108	0.755627	0.0791521	1	247	186.415	-0.361229	0.522972	0.327137	0.91585	1.10154	0.281522	MACF1	None
ENSG00000160310	1	218	288.152	0.265939	0.205535	1	223	243.997	-0.0285181	0.331308	0.514447	0.826837	0.687115	0.479768	DAAM2	None
ENSG00000160318	1	130	152.354	0.0827638	0.278913	1	100	59.7606	-0.715165	0.77577	0.588405	0.973504	0.554531	0.110267	ZFYVE26	None
ENSG00000160321	1	314	421.116	0.242858	0.21392	1	214	222.693	-0.0341541	0.334121	0.525092	0.827859	0.669748	0.476096	RIMBP2	None
ENSG00000160323	1	251	190.346	-0.375879	0.532548	1	254	464.594	0.628062	0.103512	0.772232	0.605395	0.273641	0.985011	TMEM131	None
ENSG00000160325	1	127	150.034	0.0768542	0.281545	1	125	360.941	1.73645	0.00621058	0.590377	0.181889	0.550452	2.20687	BICRAL	None
ENSG00000160326	1	122	152.522	0.193716	0.232589	1	117	404.283	2.42993	0.000603738	0.543306	0.0413996	0.633411	3.21915	LRRC8B	None
ENSG00000160336	1	357	288.739	-0.548879	0.651902	1	359	645.818	1.09842	0.0358681	0.840738	0.407865	0.185818	1.44529	TTC9	None
ENSG00000160339	1	212	253.585	0.132444	0.257448	1	196	145.792	-0.62054	0.704346	0.569379	0.96202	0.589311	0.152214	POFUT1	None
ENSG00000160345	1	136	150.418	0.00334715	0.315693	1	110	115.819	-0.0935367	0.364691	0.619511	0.846881	0.500735	0.438075	KCTD2	None
ENSG00000160349	1	158	102.772	-0.710263	0.772017	1	134	107.201	-0.415575	0.558934	0.899079	0.927159	0.112373	0.252639	NUP188	None
ENSG00000160352	1	245	261.869	-0.0364783	0.335286	1	182	72.4227	-0.73821	0.793483	0.635172	0.977386	0.474585	0.100462	SUZ12	None
ENSG00000160360	1	154	1388.25	5.60065	4.09348e-11	1	97	123.868	0.178942	0.238421	3.05247e-08	0.769216	10.3879	0.622655	SCRIB	T2D only
ENSG00000160392	1	138	151.83	-0.0329911	0.33354	1	134	100.047	-0.42952	0.568352	0.634229	0.929451	0.476853	0.245382	SCRIB	None
ENSG00000160396	1	100	77.2496	-0.541005	0.646238	1	103	64.3754	-0.764305	0.813669	0.837909	0.979634	0.189608	0.089552	SPIDR	None
ENSG00000160401	1	38	67.3691	0.605187	0.108453	1	36	27.797	-0.389529	0.54155	0.378499	0.92072	0.96476	0.266362	MORC3	None
ENSG00000160404	1	65	70.4377	0.0083872	0.313269	1	67	94.0472	0.315627	0.188299	0.617248	0.717326	0.504083	0.725151	SLC39A14	None
ENSG00000160408	1	130	232.353	1.05762	0.0396263	1	120	226.118	1.11802	0.0341736	0.228381	0.401587	1.40202	1.46631	MTREX	None
ENSG00000160410	1	104	109.415	-0.0606364	0.347544	1	115	81.622	-0.564387	0.663118	0.645111	0.956503	0.45899	0.178409	R3HDM1	None
ENSG00000160439	1	334	755.271	1.40883	0.0160035	1	289	218.108	-0.597943	0.687642	0.139053	0.959034	1.79578	0.162638	ANP32D	None
ENSG00000160445	1	58	71.6476	0.139504	0.254493	1	54	17.1831	-0.953516	0.962924	0.567412	0.998746	0.594324	0.0164078	ANP32C	None
ENSG00000160446	1	37	46.1513	0.204168	0.228524	1	26	12.5687	-0.871132	0.897462	0.539584	0.990144	0.641067	0.0469838	RPL13A	None
ENSG00000160447	1	44	50.038	0.0337035	0.301275	1	25	13.3992	-0.813055	0.851704	0.608817	0.985398	0.521037	0.0697113	KAT6B	None
ENSG00000160460	1	319	260.68	-0.561692	0.661163	1	342	281.804	-0.544149	0.648497	0.845946	0.952718	0.179692	0.188092	KAT6B	None
ENSG00000160469	1	172	133.302	-0.494141	0.612956	1	159	150.159	-0.234259	0.44383	0.818456	0.886746	0.212571	0.352783	CABIN1	None
ENSG00000160471	1	128	38.6638	-0.990644	0.992535	1	127	94.5799	-0.511668	0.625315	0.99794	0.947016	0.00325396	0.203901	CABIN1	None
ENSG00000160472	1	108	72.2991	-0.690595	0.757013	1	101	90.1504	-0.331934	0.504092	0.892434	0.909717	0.120897	0.297491	SRRM2	None
ENSG00000160505	1	329	485.752	0.788333	0.0737223	1	355	276.222	-0.680935	0.749677	0.314691	0.970323	1.1324	0.125126	ARHGAP45	None
ENSG00000160539	1	134	88.0219	-0.606108	0.693661	1	129	101.242	-0.381927	0.536527	0.860606	0.91949	0.158853	0.270408	ACAP2	None
ENSG00000160551	1	301	357.985	0.108741	0.267542	1	295	133.738	-0.745992	0.79949	0.579075	0.978444	0.572608	0.0971872	ZNF281	None
ENSG00000160563	1	365	1011.82	1.81871	0.00482176	1	330	305.857	-0.265757	0.462801	0.0669614	0.894264	2.31679	0.334606	CLCF1	None
ENSG00000160570	1	66	100.997	0.334696	0.181976	1	59	28.0288	-0.476843	0.600865	0.487635	0.939324	0.739987	0.221223	NNT	None
ENSG00000160584	1	872	1045.18	0.0869994	0.277037	1	778	2178.17	1.62455	0.00867633	0.587043	0.213744	0.557462	2.06166	MMD	None
ENSG00000160588	1	172	124.692	-0.367184	0.526854	1	192	293.909	0.34032	0.180141	0.768219	0.714657	0.27831	0.744386	PRAME	None
ENSG00000160593	1	197	465.303	1.09267	0.0363786	1	204	340.008	0.588716	0.112124	0.218904	0.622038	1.43915	0.9503	PRAME	None
ENSG00000160602	1	60	35.6855	-0.697795	0.762496	1	62	256.672	2.04521	0.00232518	0.895847	0.102223	0.117762	2.63354	PIK3R5	None
ENSG00000160606	1	45	28.2611	-0.609294	0.696015	1	44	177.99	1.82012	0.00480062	0.861536	0.158533	0.157382	2.3187	TNPO3	None
ENSG00000160613	1	182	288.429	0.607126	0.108027	1	152	402.328	1.62762	0.0085985	0.378055	0.21336	0.966468	2.06558	ADAT1	None
ENSG00000160633	1	163	137.731	-0.289803	0.477582	1	162	93.5281	-0.671563	0.742582	0.739152	0.967919	0.320952	0.129256	OR52A1	None
ENSG00000160654	1	90	328.188	2.11077	0.00186602	1	95	169.381	0.798115	0.0721588	0.0365719	0.538542	2.72908	1.14171	SLC16A8	None
ENSG00000160678	1	103	64.9359	-0.644388	0.722131	1	76	233.973	1.23558	0.0253793	0.874223	0.34848	0.141384	1.59552	SEC14L2	None
ENSG00000160679	1	99	58.3211	-0.633346	0.713877	1	82	297.65	1.36335	0.0181104	0.869425	0.300723	0.146376	1.74207	MAPK8IP2	None
ENSG00000160683	1	105	64.9884	-0.716756	0.77699	1	108	72.3346	-0.625191	0.707803	0.901513	0.962878	0.109585	0.150088	RBFOX2	None
ENSG00000160685	1	61	112.036	0.745739	0.0808563	1	67	265.844	1.98898	0.00279908	0.330592	0.114733	1.09229	2.55298	RBFOX2	None
ENSG00000160688	1	38	57.7715	0.389954	0.164543	1	42	54.6134	0.225144	0.220521	0.467628	0.751664	0.783721	0.65655	SEZ6L	None
ENSG00000160691	1	62	151.02	1.22149	0.0263175	1	63	306.71	2.54043	0.000399476	0.183739	0.0315095	1.57976	3.39851	ATP6V0A2	None
ENSG00000160695	1	94	421.449	1.78802	0.00530307	1	101	175.871	0.496013	0.13465	0.070815	0.657582	2.27547	0.870793	SYNGR4	None
ENSG00000160703	1	84	116.692	0.264085	0.2062	1	79	131.371	0.46262	0.143571	0.515278	0.668237	0.685712	0.842932	LILRA4	None
ENSG00000160710	1	123	243.188	0.772152	0.0763693	1	116	379.819	1.55412	0.0106457	0.321043	0.238335	1.11708	1.97283	LILRA4	None
ENSG00000160712	1	254	419.468	0.667839	0.0953477	1	270	2116.38	4.30821	1.10708e-07	0.357978	5.72826e-05	1.02069	6.95582	LILRA4	CAD only
ENSG00000160714	1	126	104.385	-0.262375	0.460743	1	130	602.717	1.87571	0.00403115	0.728085	0.142957	0.336542	2.39457	LILRA4	None
ENSG00000160716	1	96	146.149	0.447273	0.147821	1	96	425.433	2.21649	0.00129767	0.445091	0.0679979	0.830265	2.88684	TTC33	None
ENSG00000160741	1	69	18.6652	-0.960264	0.968303	1	66	253.025	1.55569	0.0105978	0.988105	0.238121	0.0139886	1.97478	DNPEP	None
ENSG00000160746	1	535	642.886	0.14133	0.253733	1	557	500.79	-0.31348	0.492385	0.566778	0.905794	0.595623	0.307695	PSD4	None
ENSG00000160752	1	50	364.782	2.38039	0.000723841	1	51	152.239	0.967159	0.0491648	0.0188121	0.45982	3.14036	1.30835	RASD2	None
ENSG00000160753	1	50	334.168	2.4342	0.000594304	1	50	130.857	0.931638	0.0534042	0.0162287	0.477875	3.22599	1.27242	CDK20	None
ENSG00000160766	1	66	270.764	1.95271	0.00315	1	69	175.428	1.22096	0.0263536	0.050473	0.354473	2.50169	1.57916	HYAL4	None
ENSG00000160767	1	63	414.502	2.24529	0.00117332	1	66	242.873	1.35086	0.0187301	0.0265442	0.306447	2.93058	1.72746	TSPAN12	None
ENSG00000160781	1	85	107.732	0.215635	0.224124	1	92	82.4717	-0.21337	0.431498	0.535006	0.882757	0.649511	0.365021	TSPAN15	None
ENSG00000160783	1	127	142.082	0.0641648	0.287254	1	135	117.98	-0.21454	0.432184	0.595389	0.883063	0.541734	0.364331	PIGN	None
ENSG00000160785	1	106	94.9746	-0.227428	0.439776	1	111	81.4244	-0.446831	0.580148	0.714341	0.932809	0.356769	0.236461	SNAPIN	None
ENSG00000160789	1	154	310.506	0.811085	0.0701277	1	145	344.626	0.969173	0.0489333	0.306455	0.458776	1.15411	1.3104	WBP2	None
ENSG00000160791	1	119	206.179	0.547543	0.121732	1	124	158.19	0.142908	0.253077	0.401932	0.778531	0.914594	0.596748	WBP1	None
ENSG00000160796	1	82	647.148	2.83608	0.000125013	1	83	87.3883	0.00582715	0.314499	0.0052349	0.81714	3.90304	0.502381	GTPBP4	T2D only
ENSG00000160799	1	123	813.858	2.80044	0.000144439	1	121	161.194	0.281195	0.200125	0.00585855	0.72974	3.84031	0.698698	CLDN14	T2D only
ENSG00000160801	1	117	360.677	1.99602	0.00273532	1	114	204.377	0.875746	0.0606902	0.0463824	0.504139	2.56299	1.21688	CHST5	None
ENSG00000160803	1	65	62.6163	-0.150263	0.395472	1	65	105.103	0.5162	0.129469	0.683312	0.649568	0.402885	0.887835	DDAH2	None
ENSG00000160808	1	122	290.162	1.25901	0.0238825	1	122	336.29	1.52251	0.0116521	0.173097	0.248528	1.62192	1.93359	DDAH2	None
ENSG00000160813	1	53	34.4145	-0.378213	0.534082	1	55	103.901	0.540159	0.123522	0.773335	0.640752	0.272392	0.908257	DDAH2	None
ENSG00000160818	1	130	72.5929	-0.523115	0.633444	1	108	37.0014	-0.762831	0.812525	0.829563	0.979468	0.198292	0.0901631	DDAH2	None
ENSG00000160828	1	90	259.448	1.4507	0.0142581	1	61	23.6483	-0.749049	0.801852	0.129978	0.979203	1.84594	0.0959059	DDAH2	None
ENSG00000160838	1	143	410.624	1.28889	0.0220855	1	124	100.194	-0.315527	0.493676	0.165636	0.905821	1.65589	0.306558	DDAH2	None
ENSG00000160856	1	143	258.134	0.623851	0.104408	1	133	95.7368	-0.449908	0.582257	0.371695	0.933356	0.981268	0.234886	DDAH2	None
ENSG00000160862	1	113	77.1475	-0.558011	0.658497	1	119	532.222	2.2534	0.00114035	0.844095	0.0614139	0.181446	2.94296	LPAR3	None
ENSG00000160867	1	161	141.975	-0.334855	0.505958	1	170	84.221	-0.854014	0.883932	0.755421	0.988957	0.295886	0.0535811	ZNF346	None
ENSG00000160868	1	66	47.8414	-0.366856	0.52664	1	39	45.2446	0.0685371	0.285278	0.768219	0.79907	0.278486	0.544731	ARL2BP	None
ENSG00000160870	1	112	190.968	0.464958	0.142932	1	55	81.558	0.458824	0.144613	0.438072	0.670116	0.844869	0.839791	PADI4	None
ENSG00000160877	1	85	160.495	1.00602	0.0448543	1	80	31.3401	-0.944967	0.956112	0.244279	0.997584	1.3482	0.0194913	PADI4	None
ENSG00000160882	1	145	45.9528	-0.840614	0.873365	1	167	77.6287	-0.679978	0.748952	0.947766	0.970223	0.0588044	0.125546	DDAH1	None
ENSG00000160883	1	136	106.492	-0.585643	0.678613	1	116	78.9055	-0.718261	0.778144	0.854775	0.973536	0.168378	0.10894	CDC42EP4	None
ENSG00000160886	1	122	81.2052	-0.455479	0.586083	1	132	104.014	-0.306481	0.487984	0.804269	0.903029	0.232041	0.311594	CASP14	None
ENSG00000160888	1	77	111.35	0.342726	0.179361	1	76	52.2169	-0.548771	0.651824	0.484778	0.953393	0.746273	0.18587	CCNDBP1	None
ENSG00000160908	1	73	353.055	2.2481	0.0011618	1	67	75.0405	0.00933107	0.312816	0.0263759	0.816438	2.93487	0.504711	SMUG1	None
ENSG00000160917	1	103	483.891	2.24975	0.00115506	1	107	106.842	-0.130052	0.384329	0.0263289	0.855398	2.93739	0.415297	VSIG2	None
ENSG00000160932	1	110	52.5627	-0.792726	0.835796	1	101	77.3944	-0.315547	0.493689	0.930291	0.905821	0.0778999	0.306547	TMEM50A	None
ENSG00000160948	1	85	560.302	2.55355	0.000380071	1	81	65.8724	-0.225745	0.43878	0.0118279	0.885212	3.42014	0.357753	DDX58	None
ENSG00000160949	1	105	716.341	2.54069	0.000399083	1	96	87.927	-0.09946	0.367833	0.0123385	0.84832	3.39894	0.434349	ELP5	None
ENSG00000160951	1	122	170.619	0.379197	0.167834	1	115	56.1626	-0.882945	0.906817	0.471043	0.991403	0.77512	0.0424805	ELP5	None
ENSG00000160953	1	256	310.349	0.269551	0.204245	1	136	131.373	-0.227433	0.439779	0.512813	0.885569	0.689849	0.356766	KLHDC2	None
ENSG00000160957	1	64	343.478	2.1526	0.00161823	1	52	43.1931	-0.179619	0.411999	0.0331281	0.871654	2.79096	0.385104	CARHSP1	None
ENSG00000160959	1	65	327.625	2.2283	0.00124529	1	47	44.4412	-0.0773677	0.356199	0.0276877	0.841679	2.90473	0.448307	PDSS1	None
ENSG00000160961	1	242	349.026	0.389331	0.164732	1	245	269.147	-0.0373996	0.335748	0.467906	0.829227	0.783222	0.473986	FAM215A	None
ENSG00000160963	1	1048	1311.28	0.275132	0.202262	1	960	870.446	-0.368435	0.527671	0.512011	0.916883	0.694085	0.277637	LEMD3	None
ENSG00000160972	1	87	431.239	2.26051	0.00111212	1	67	57.6942	-0.190163	0.418034	0.0257607	0.875851	2.95385	0.378789	HEBP2	None
ENSG00000160973	1	71	430.356	2.75009	0.00017677	1	56	49.7185	-0.204477	0.426309	0.00690972	0.87994	3.75259	0.370275	ORC6	T2D only
ENSG00000160991	1	142	667.889	2.45996	0.000540249	1	128	186.492	0.380494	0.167435	0.0152244	0.698864	3.26741	0.776155	ORC3	None
ENSG00000160993	1	142	599.225	2.44335	0.000574558	1	118	190.379	0.539759	0.123619	0.0158457	0.640752	3.24067	0.907915	OPN3	None
ENSG00000160994	1	301	201.421	-0.767104	0.815843	1	287	400.763	0.504996	0.132325	0.920203	0.65297	0.0883937	0.878358	ACOT9	None
ENSG00000160999	1	175	294.156	0.776128	0.0757118	1	175	295.402	0.738897	0.0820529	0.319456	0.56527	1.12084	1.08591	PATZ1	None
ENSG00000161010	1	151	147.901	-0.202869	0.425375	1	159	151.783	-0.257471	0.457767	0.7053	0.89144	0.371228	0.339356	AMACR	None
ENSG00000161011	1	178	161.909	-0.324198	0.499166	1	182	212.799	0.0987296	0.271886	0.751619	0.791253	0.301755	0.565613	CLEC5A	None
ENSG00000161013	1	117	95.4392	-0.3827	0.537037	1	115	145.477	0.184524	0.236206	0.774881	0.767568	0.269996	0.62671	CORO1C	None
ENSG00000161016	1	87	580.091	2.20986	0.00132799	1	65	74.0724	0.0666791	0.286117	0.0288321	0.799889	2.87681	0.543457	DAPK2	None
ENSG00000161021	1	216	162.353	-0.425996	0.565965	1	214	382.463	0.634583	0.102137	0.791531	0.601161	0.24721	0.990819	CD2AP	None
ENSG00000161031	1	122	110.151	-0.328785	0.502083	1	94	101.597	-0.0490195	0.341614	0.752679	0.833089	0.299224	0.466464	MKRN1	None
ENSG00000161036	1	124	491.735	2.2896	0.00100329	1	101	172.179	0.615964	0.106102	0.0238965	0.610882	2.99857	0.974276	MKRN2	None
ENSG00000161040	1	360	1157.09	1.54832	0.0108243	1	223	198.047	-0.32565	0.500089	0.110921	0.908569	1.9656	0.300953	PHLDA3	None
ENSG00000161048	1	127	230.994	0.683382	0.0923012	1	116	97.3771	-0.252491	0.454756	0.353174	0.890122	1.03479	0.342221	ZMYND8	None
ENSG00000161055	1	135	404.144	1.68146	0.00733026	1	134	77.1211	-0.728836	0.786265	0.0861328	0.975412	2.13488	0.104431	PPY2P	None
ENSG00000161057	1	92	186.295	0.856841	0.0633337	1	89	84.4912	-0.169501	0.406257	0.290579	0.867883	1.19836	0.391199	PYY2	None
ENSG00000161082	1	338	299.232	-0.358277	0.521053	1	320	441.83	0.382726	0.166749	0.764306	0.697504	0.283118	0.777937	SH3BP1	None
ENSG00000161091	1	171	135.63	-0.519997	0.631225	1	126	83.856	-0.608353	0.695319	0.828807	0.960037	0.199816	0.157816	TSSK2	None
ENSG00000161133	1	76	44.7882	-0.723668	0.782293	1	63	181.916	1.33649	0.0194657	0.903395	0.312628	0.106631	1.71073	ZIM2	None
ENSG00000161179	1	67	175.227	1.04405	0.0409489	1	51	21.959	-0.785002	0.829769	0.232957	0.981967	1.38776	0.0810427	NTSR2	None
ENSG00000161180	1	81	179.167	0.979082	0.0478068	1	66	31.6968	-0.813889	0.852358	0.250769	0.985398	1.32051	0.0693781	BACE1	None
ENSG00000161202	1	100	156.305	0.516369	0.129426	1	97	152.282	0.518381	0.128918	0.416309	0.649142	0.887978	0.889685	RUSC1	None
ENSG00000161203	1	88	200.809	1.06238	0.0391719	1	86	122.305	0.330697	0.183289	0.226778	0.715455	1.40702	0.736864	CBLC	None
ENSG00000161204	1	93	195.685	0.895618	0.0580106	1	96	115.773	0.0999094	0.271372	0.276928	0.790468	1.23649	0.566436	FAM89B	None
ENSG00000161217	1	337	618.235	0.914927	0.0555019	1	341	567.849	0.712537	0.0867977	0.269692	0.574591	1.25569	1.06149	SPO11	None
ENSG00000161243	1	306	707.788	0.978611	0.0478599	1	332	83.1504	-0.978476	0.982828	0.250769	1	1.32003	0.00752268	PRND	None
ENSG00000161249	1	160	129.655	-0.495814	0.61413	1	159	58.5759	-0.986865	0.98952	0.818775	1	0.211739	0.0045753	KCNE5	None
ENSG00000161265	1	87	44.4029	-0.790575	0.834116	1	92	191.122	0.988263	0.0467826	0.92963	0.454424	0.0787734	1.32992	CA14	None
ENSG00000161267	1	373	241.268	-0.762473	0.812248	1	346	363.539	-0.107584	0.37217	0.918182	0.8513	0.0903115	0.429258	KPNA6	None
ENSG00000161270	1	163	148.433	-0.294656	0.480596	1	158	224.852	0.443446	0.148895	0.741123	0.674899	0.31822	0.82712	SSBP2	None
ENSG00000161277	1	92	76.6042	-0.405556	0.552215	1	86	108.402	0.181935	0.237232	0.782649	0.768236	0.257891	0.624828	NUP62	None
ENSG00000161281	1	108	133.989	0.249577	0.211454	1	122	106.911	-0.429484	0.568328	0.521653	0.929451	0.674784	0.245401	RABGAP1	None
ENSG00000161298	1	107	120.998	0.0284023	0.303761	1	107	124.235	0.0532923	0.292207	0.61026	0.803683	0.517469	0.534309	DNAAF11	None
ENSG00000161326	1	130	291.019	1.04901	0.0404613	1	135	233.304	0.612428	0.106869	0.231018	0.612182	1.39296	0.971149	HSPBP1	None
ENSG00000161328	1	255	411.599	0.652037	0.0985271	1	236	333.086	0.375309	0.169036	0.362613	0.701639	1.00644	0.772021	LDOC1	None
ENSG00000161381	1	404	383.576	-0.232655	0.442876	1	407	336.228	-0.426546	0.566338	0.715958	0.929451	0.353718	0.246925	SNHG1	None
ENSG00000161395	1	132	215.249	0.459121	0.144532	1	134	264.384	0.703339	0.0885047	0.439627	0.57487	0.840037	1.05303	LY96	None
ENSG00000161405	1	241	213.613	-0.114677	0.375983	1	242	196.594	-0.175421	0.40961	0.667847	0.870501	0.424832	0.387629	EDC4	None
ENSG00000161509	1	118	253.134	0.714826	0.086377	1	116	322.427	0.961684	0.0497993	0.340557	0.462187	1.0636	1.30278	PPP1R15A	None
ENSG00000161513	1	100	192.193	0.585963	0.112748	1	99	280.077	0.972474	0.0485555	0.387081	0.457845	0.947892	1.31376	PLD3	None
ENSG00000161526	1	96	90.6719	-0.109257	0.373067	1	82	179.505	0.807815	0.0706354	0.666024	0.534571	0.428213	1.15098	ARFIP2	None
ENSG00000161533	1	178	74.0225	-0.945238	0.956328	1	182	553.634	1.77194	0.00557238	0.983351	0.170945	0.0193929	2.25396	SSBP3	None
ENSG00000161542	1	326	366.356	0.023837	0.305912	1	324	464.408	0.465948	0.142662	0.611047	0.667617	0.514403	0.84569	POLA2	None
ENSG00000161544	1	160	292.117	0.779277	0.0751943	1	136	139.382	-0.114343	0.375802	0.318137	0.852741	1.12382	0.425041	POLA2	None
ENSG00000161547	1	88	96.2152	0.00810109	0.313406	1	78	231.755	1.23623	0.0253367	0.617449	0.348141	0.503893	1.59625	TRIM29	None
ENSG00000161551	1	345	1358.77	1.83587	0.00457004	1	360	140.819	-0.874086	0.8998	0.0647807	0.990818	2.34008	0.0458539	PLXNB2	None
ENSG00000161558	1	213	254.404	0.122244	0.261759	1	219	117.415	-0.771004	0.818872	0.574188	0.980455	0.582099	0.086784	SLC7A11	None
ENSG00000161570	1	94	86.283	-0.198371	0.422768	1	83	22.9077	-0.867162	0.894321	0.703271	0.990144	0.373898	0.0485064	LSM5	None
ENSG00000161572	1	179	171.918	-0.109876	0.373399	1	176	34.0998	-0.961938	0.969638	0.666086	0.999136	0.427826	0.0133904	PLA2G15	None
ENSG00000161573	1	207	165.296	-0.466905	0.593968	1	195	85.0762	-0.900932	0.921084	0.80953	0.992046	0.226237	0.0357006	ZKSCAN5	None
ENSG00000161583	1	14	15.232	-0.0388335	0.336468	1	13	15.9599	0.0756385	0.282089	0.636372	0.79609	0.473056	0.549614	UBBP4	None
ENSG00000161594	1	136	49.2396	-0.826486	0.862247	1	134	325.801	0.871101	0.0613311	0.942454	0.50506	0.0643682	1.21232	CEMIP2	None
ENSG00000161609	1	182	222.65	0.123348	0.26129	1	177	128.198	-0.305853	0.48759	0.573875	0.90276	0.582878	0.311945	TMEFF2	None
ENSG00000161610	1	53	74.7324	0.376551	0.168651	1	47	68.2137	0.418813	0.155954	0.471564	0.683131	0.773011	0.807004	STX12	None
ENSG00000161618	1	113	405.751	2.08001	0.00206992	1	105	50.5064	-0.86745	0.894549	0.0391146	0.990144	2.68405	0.0483957	SMPX	None
ENSG00000161634	1	91	159.321	0.706901	0.0878405	1	76	61.0886	-0.45943	0.588804	0.34419	0.935326	1.05631	0.230029	SH3BP4	None
ENSG00000161638	1	62	79.5917	0.224005	0.22095	1	41	65.4163	0.586708	0.112579	0.532675	0.623387	0.655705	0.948543	SGK3	None
ENSG00000161640	1	142	106.359	-0.578349	0.67328	1	135	78.9038	-0.81818	0.855724	0.85256	0.986245	0.171805	0.0676664	RAB38	None
ENSG00000161642	1	59	113.581	0.77247	0.0763165	1	46	43.8532	-0.137015	0.388145	0.32096	0.857787	1.11738	0.411006	PRKD3	None
ENSG00000161643	1	150	94.993	-0.551319	0.653662	1	133	49.8699	-0.891731	0.913783	0.841659	0.991913	0.184647	0.0391572	KCNE4	None
ENSG00000161647	1	107	230.794	0.735236	0.082699	1	87	23.4253	-0.916517	0.933468	0.334122	0.993618	1.0825	0.0299007	CADM1	None
ENSG00000161649	1	78	155.656	0.580535	0.113984	1	66	55.7	-0.148137	0.39429	0.388833	0.861158	0.943155	0.404184	GSPT2	None
ENSG00000161652	1	59	54.7557	-0.135696	0.387421	1	60	73.7878	0.162944	0.244852	0.677306	0.773663	0.411817	0.611096	GABARAPL1	None
ENSG00000161653	1	97	154.731	0.548249	0.121562	1	91	133.36	0.436093	0.150976	0.401892	0.679121	0.915201	0.821092	SHPK	None
ENSG00000161654	1	116	131.205	0.0142715	0.310453	1	113	196.658	0.578655	0.114415	0.614754	0.627247	0.508004	0.941517	TMEM245	None
ENSG00000161664	1	72	135.727	0.583828	0.113233	1	74	91.1751	0.127537	0.259516	0.388009	0.782968	0.946028	0.585837	FRRS1L	None
ENSG00000161671	1	103	43.0848	-0.886097	0.909315	1	106	168.864	0.492336	0.135611	0.964549	0.658615	0.0412856	0.867704	OFD1P17	None
ENSG00000161677	1	106	125.153	0.0980952	0.272163	1	104	197.012	0.818056	0.0690557	0.583318	0.529514	0.565171	1.1608	EID1	None
ENSG00000161681	1	233	226.659	-0.27024	0.465537	1	189	146.001	-0.648841	0.725469	0.730697	0.96505	0.332046	0.139381	NPAP1	None
ENSG00000161682	1	87	67.0837	-0.501433	0.618084	1	90	46.7546	-0.836226	0.869909	0.821195	0.987175	0.208952	0.0605261	BHMT2	None
ENSG00000161692	1	109	223.338	1.0557	0.0398119	1	99	65.2035	-0.682151	0.750599	0.228974	0.970522	1.39999	0.124592	AIPL1	None
ENSG00000161714	1	162	204.131	0.203039	0.228961	1	180	148.745	-0.441109	0.576236	0.539807	0.930966	0.640238	0.239399	YME1L1P1	None
ENSG00000161791	1	132	261.542	0.673066	0.0943142	1	137	113.846	-0.249855	0.453168	0.356584	0.889727	1.02542	0.343741	SDF2L1	None
ENSG00000161798	1	90	81.3228	-0.363047	0.524155	1	73	52.8984	-0.70594	0.768712	0.766331	0.972491	0.28054	0.114236	ARSFP1	None
ENSG00000161800	1	159	229.163	0.388307	0.165044	1	132	69.4656	-0.76234	0.812145	0.467996	0.979468	0.782401	0.0903663	PPIL2	None
ENSG00000161807	1	189	254.796	0.240717	0.21471	1	194	160.359	-0.341776	0.510394	0.525866	0.91209	0.668147	0.292094	PITPNB	None
ENSG00000161813	1	200	180.553	-0.213642	0.431658	1	101	99.2664	-0.1584	0.400012	0.708451	0.864148	0.364861	0.397927	PISD	None
ENSG00000161835	1	81	125.802	0.58531	0.112896	1	85	190.256	1.28404	0.0223692	0.387197	0.335003	0.947322	1.65035	OSBP2	None
ENSG00000161847	1	171	393.27	1.43881	0.0147357	1	172	232.962	0.33337	0.18241	0.132187	0.715455	1.83163	0.738951	MAFF	None
ENSG00000161849	1	215	197.442	-0.227796	0.439993	1	214	215.388	-0.124831	0.381482	0.714395	0.854322	0.356554	0.418526	IL17RA	None
ENSG00000161850	1	228	206.845	-0.243859	0.449564	1	233	160.775	-0.526917	0.636154	0.720352	0.950893	0.347208	0.196438	GABARAPL3	None
ENSG00000161860	1	88	607.593	3.08902	4.33194e-05	1	85	215.959	1.14254	0.0321503	0.00233299	0.393021	4.36332	1.49281	FLRT3	T2D only
ENSG00000161888	1	230	271.545	0.0948576	0.273579	1	211	1368.33	3.5028	6.70636e-06	0.584737	0.00183131	0.562917	5.17351	FLRT2	CAD only
ENSG00000161896	1	246	667.04	1.33573	0.0195055	1	248	434.644	0.644149	0.100145	0.154609	0.597584	1.70984	0.999369	FLRT1	None
ENSG00000161904	1	236	370.921	0.46867	0.141922	1	224	197.272	-0.311251	0.490982	0.436761	0.904948	0.847949	0.308935	FKBP8	None
ENSG00000161905	1	102	86.6931	-0.454946	0.585716	1	101	40.3893	-0.979505	0.983648	0.804012	1	0.232313	0.00716013	CSF2RBP1	None
ENSG00000161911	1	54	50.4177	-0.0982903	0.367211	1	57	79.9231	0.311028	0.189848	0.661417	0.718481	0.435084	0.721593	BRD1	None
ENSG00000161914	1	160	57.3707	-0.932214	0.945956	1	158	135.027	-0.299406	0.483556	0.980243	0.901547	0.0241291	0.315553	ARHGAP8	None
ENSG00000161920	1	134	60.7241	-0.855297	0.884945	1	124	116.748	-0.163178	0.402693	0.954085	0.865768	0.0530836	0.395026	APOL2	None
ENSG00000161921	1	146	80.9458	-0.786328	0.830803	1	139	119.649	-0.314285	0.492893	0.927795	0.905794	0.080502	0.307247	AP1B1P2	None
ENSG00000161929	1	157	216.754	0.316521	0.187999	1	97	313.504	1.9328	0.0033592	0.495533	0.129996	0.725844	2.47376	AP1B1P1	None
ENSG00000161940	1	100	210.753	0.863117	0.0624457	1	106	255.34	1.07679	0.0378212	0.288233	0.415326	1.2045	1.42226	POTEH	None
ENSG00000161944	1	195	125.966	-0.702008	0.765709	1	198	227.932	0.0899013	0.275757	0.896892	0.794375	0.115936	0.559474	BCL2L13	None
ENSG00000161955	1	132	329.331	1.3724	0.0176731	1	138	314.627	1.19581	0.0281058	0.14651	0.364005	1.75269	1.5512	MTCH1	None
ENSG00000161956	1	142	401.677	1.68465	0.00726064	1	145	332.417	1.23479	0.0254312	0.085526	0.348715	2.13903	1.59463	MTCH2	None
ENSG00000161958	1	92	66.033	-0.626297	0.708625	1	95	122.906	0.267383	0.205018	0.867547	0.734595	0.149583	0.688207	MTCH2	None
ENSG00000161960	1	113	326.838	1.61589	0.00889944	1	116	287.332	1.26953	0.023236	0.0977275	0.340772	2.05064	1.63384	KIF4A	None
ENSG00000161970	1	98	72.5223	-0.400648	0.548938	1	74	75.9174	-0.0834879	0.359398	0.781468	0.844199	0.260476	0.444424	IFIT5	None
ENSG00000161973	1	221	136.546	-0.653182	0.728728	1	230	246.799	-0.0652304	0.349907	0.877933	0.838153	0.137434	0.456047	EML2	None
ENSG00000161980	1	94	274.505	1.41775	0.0156166	1	77	28.6016	-0.764857	0.814098	0.137064	0.979634	1.80641	0.0893234	FTSJ1	None
ENSG00000161981	1	102	331.127	1.67295	0.00751884	1	85	39.0543	-0.704525	0.767631	0.0873428	0.972491	2.12385	0.114847	LAMP5	None
ENSG00000161992	1	135	178.994	0.458353	0.144743	1	78	33.173	-0.932228	0.945967	0.439787	0.995823	0.839402	0.0241238	NAA80	None
ENSG00000161996	1	162	159.15	-0.109489	0.373192	1	151	31.6537	-0.969711	0.975836	0.666086	1	0.428068	0.0106231	TFIP11	None
ENSG00000161999	1	111	108.718	-0.0922185	0.363994	1	107	24.5986	-0.922347	0.938104	0.65905	0.994634	0.438906	0.027749	PANX1	None
ENSG00000162004	1	101	165.856	0.554614	0.120038	1	88	118	0.235449	0.216663	0.399057	0.74652	0.920681	0.664214	CLDN15	None
ENSG00000162006	1	208	119.931	-0.874927	0.900466	1	65	127.276	0.779391	0.0751756	0.960734	0.548759	0.0455328	1.12392	FJX1	None
ENSG00000162009	1	241	499.577	1.38149	0.0172429	1	193	298.241	0.594683	0.110783	0.144415	0.619874	1.76339	0.955527	PRPF6	None
ENSG00000162032	1	191	368.897	0.704371	0.0883119	1	153	77.5546	-0.731555	0.788357	0.345404	0.975611	1.05398	0.103277	ZNF318	None
ENSG00000162039	1	531	1064.79	0.593953	0.110947	1	485	439.971	-0.121185	0.379502	0.38377	0.854045	0.954886	0.420786	TP53TG3 LOC102723655 LOC102723713 TP53TG3E TP53TG3F	None
ENSG00000162040	1	170	302.116	0.52299	0.127761	1	165	213.998	0.166499	0.243413	0.412633	0.773097	0.893601	0.613657	KIAA1549L	None
ENSG00000162062	1	71	86.5925	0.151413	0.249562	1	61	19.5451	-0.624363	0.707187	0.562983	0.962878	0.602821	0.150466	SHC2	None
ENSG00000162063	1	117	149.132	0.174987	0.24	1	106	25.9031	-0.719716	0.77926	0.552037	0.973692	0.619789	0.108318	H2AP	None
ENSG00000162065	1	63	66.5892	0.014417	0.310384	1	39	15.5716	-0.712638	0.773835	0.614743	0.973202	0.508101	0.111352	HYPK	None
ENSG00000162066	1	25	27.1054	-0.0590423	0.346727	1	4	2.21401	-0.585442	0.678465	0.64449	0.957398	0.460013	0.168472	PRPF40B	None
ENSG00000162068	1	54	59.607	0.0689418	0.285096	1	42	14.0343	-0.672229	0.743085	0.593774	0.967919	0.545009	0.128962	SLC24A2	None
ENSG00000162069	1	103	69.773	-0.65271	0.728373	1	107	130.789	0.163727	0.244535	0.87767	0.773519	0.137646	0.61166	C22orf31	None
ENSG00000162073	1	162	169.174	-0.0650041	0.34979	1	164	214.866	0.250015	0.211294	0.64668	0.74079	0.456192	0.675113	TBC1D22A	None
ENSG00000162076	1	188	217.862	0.0332257	0.301498	1	111	95.55	-0.311384	0.491065	0.608954	0.90497	0.520715	0.308861	GSTT4	None
ENSG00000162078	1	67	227.376	1.68395	0.00727581	1	52	27.611	-0.687651	0.754776	0.0856461	0.971464	2.13812	0.122182	GSTT4	None
ENSG00000162086	1	71	240.114	1.61844	0.00883335	1	52	27.7011	-0.80861	0.84822	0.0971969	0.984945	2.05387	0.0714913	YWHAH-AS1	None
ENSG00000162104	1	643	1134.41	1.37417	0.0175882	1	596	551.301	-0.395448	0.545477	0.146257	0.922402	1.75478	0.263224	CBY1	None
ENSG00000162105	1	1563	1157	-0.861427	0.889787	1	1526	1827.69	0.338157	0.180845	0.956108	0.714657	0.0507138	0.742693	SUN2	None
ENSG00000162129	1	262	148.134	-0.581995	0.675943	1	272	876.651	1.35558	0.0184939	0.854092	0.304299	0.17009	1.73297	DSTYK	None
ENSG00000162139	1	108	133.759	0.133108	0.257169	1	111	127.421	0.0345487	0.30088	0.569171	0.810079	0.589782	0.521607	RASGRP3	None
ENSG00000162144	1	23	47.2383	1.14329	0.0320902	1	24	40.3818	0.672932	0.0943406	0.206425	0.586222	1.49363	1.0253	RAB3GAP2	None
ENSG00000162148	1	87	333.724	1.69384	0.0070633	1	82	75.4689	-0.219921	0.435345	0.0843247	0.884056	2.15099	0.361167	DGCR11	None
ENSG00000162174	1	235	292.158	0.121766	0.261962	1	251	29.6021	-0.996166	0.996941	0.574297	1	0.581762	0.00133061	RAD54B	None
ENSG00000162188	1	50	29.6897	-0.533034	0.640524	1	34	14.3946	-0.902836	0.922596	0.834301	0.992306	0.193464	0.0349882	TMEM59L	None
ENSG00000162191	1	43	18.5465	-0.813778	0.852271	1	38	29.4261	-0.304655	0.486839	0.938161	0.902555	0.0694224	0.312615	CFAP45	None
ENSG00000162194	1	44	24.0614	-0.672335	0.743165	1	46	41.9651	-0.140992	0.390336	0.884625	0.859172	0.128915	0.408562	NGEF	None
ENSG00000162222	1	61	37.7264	-0.433085	0.570772	1	53	13.0535	-0.978592	0.982921	0.793021	1	0.243537	0.0074816	CIZ1	None
ENSG00000162227	1	65	26.3723	-0.920217	0.93641	1	63	61.5518	-0.136511	0.387869	0.975819	0.857556	0.0285341	0.411315	FBXO7	None
ENSG00000162231	1	63	19.9781	-0.968992	0.975263	1	61	67.3905	0.0595568	0.289346	0.989829	0.802931	0.0108784	0.538582	FSCN2	None
ENSG00000162236	1	101	37.8912	-0.899991	0.920337	1	94	80.9953	-0.146123	0.393173	0.969932	0.860653	0.036053	0.405416	PGLS	None
ENSG00000162241	1	68	143.967	1.21934	0.0264638	1	63	121.072	1.00565	0.0448933	0.184296	0.444597	1.57735	1.34782	QPCT	None
ENSG00000162244	1	36	66.1628	0.852176	0.0640006	1	29	18.4429	-0.586226	0.67904	0.291894	0.957578	1.19382	0.168105	BRI3	None
ENSG00000162267	1	89	86.8877	-0.0674829	0.351069	1	78	100.21	0.20959	0.226436	0.647796	0.760725	0.454607	0.645054	ZNF324	None
ENSG00000162290	1	147	547.447	1.82764	0.00468922	1	146	63.9516	-0.791747	0.835032	0.0658219	0.983452	2.3289	0.078297	SLC39A6	None
ENSG00000162298	1	76	137.088	0.727627	0.084055	1	69	56.0788	-0.388333	0.540758	0.336637	0.92072	1.07544	0.266997	GCA	None
ENSG00000162300	1	77	137.156	0.763518	0.0778132	1	59	47.4205	-0.420148	0.562014	0.324554	0.929166	1.10895	0.250253	LMOD1	None
ENSG00000162302	1	107	149.512	0.312217	0.189447	1	119	117.903	-0.079559	0.357342	0.497208	0.842298	0.722513	0.446916	SPDEF	None
ENSG00000162337	1	361	678.027	0.996849	0.0458416	1	326	273.914	-0.423854	0.564516	0.246813	0.929451	1.33874	0.248323	LSM4	None
ENSG00000162341	1	244	1765.32	3.2849	1.82823e-05	1	215	174.818	-0.324361	0.49927	0.00118547	0.908426	4.73797	0.301665	BAMBI	T2D only
ENSG00000162344	1	89	386.072	2.36125	0.000775913	1	78	64.4374	-0.339509	0.508939	0.019925	0.911446	3.11019	0.293334	VAX2	None
ENSG00000162365	1	155	585.04	1.3587	0.0183393	1	102	35.0208	-0.912344	0.93015	0.149584	0.993569	1.73662	0.0314469	RHBDD3	None
ENSG00000162366	1	84	255.558	1.69636	0.00701017	1	94	37.1469	-0.923083	0.938689	0.0840007	0.994634	2.15427	0.0274782	TTLL1	None
ENSG00000162367	1	127	308.456	1.1389	0.0324439	1	104	105.243	-0.121593	0.379723	0.207871	0.854045	1.48887	0.420534	SAMM50	None
ENSG00000162368	1	183	160.213	-0.221296	0.436154	1	163	91.2959	-0.588438	0.68066	0.711757	0.957768	0.36036	0.167069	ATXN10	None
ENSG00000162373	1	133	223.673	0.758033	0.078742	1	92	113.118	0.172548	0.240977	0.326212	0.771319	1.10379	0.618024	TNFAIP8	None
ENSG00000162374	1	205	134.099	-0.732609	0.789169	1	162	188.428	0.0757079	0.282058	0.907103	0.79609	0.10283	0.549662	TAFA5	None
ENSG00000162377	1	105	147.184	0.298659	0.194061	1	111	106.653	-0.097921	0.367015	0.502843	0.848261	0.712062	0.435316	KLK5	None
ENSG00000162378	1	276	264.9	-0.110751	0.373869	1	316	185.258	-0.612949	0.698718	0.666272	0.961038	0.42728	0.155698	NOCT	None
ENSG00000162383	1	422	485.998	0.064566	0.287072	1	376	865.286	1.4183	0.0155932	0.595305	0.286715	0.542009	1.80707	ARIH1	None
ENSG00000162384	1	65	126.614	0.723447	0.0848077	1	63	36.2694	-0.587326	0.679845	0.338254	0.957768	1.07156	0.16759	MTO1	None
ENSG00000162385	1	72	148.457	0.75548	0.0791772	1	74	40.044	-0.627127	0.709243	0.327171	0.963101	1.1014	0.149205	DNAJB5	None
ENSG00000162390	1	425	252.678	-0.86476	0.892422	1	403	359.181	-0.38293	0.537188	0.957249	0.919729	0.0494296	0.269873	TPSG1	None
ENSG00000162391	1	214	105.493	-0.840086	0.872949	1	192	166.32	-0.340868	0.509811	0.947617	0.911829	0.0590113	0.292591	PRDX5	None
ENSG00000162396	1	192	147.157	-0.323187	0.498525	1	199	145.889	-0.357828	0.520761	0.751479	0.915037	0.302313	0.283361	BACE2	None
ENSG00000162398	1	248	489.081	0.774094	0.0760477	1	253	334.208	0.23954	0.215146	0.320176	0.744318	1.11891	0.667267	SNORD82	None
ENSG00000162399	1	172	156.464	-0.223195	0.437274	1	166	268.543	0.576855	0.114829	0.712066	0.627527	0.359247	0.939949	FBXL2	None
ENSG00000162402	1	340	488.398	0.415257	0.156993	1	335	616.94	0.774804	0.0759303	0.458125	0.551983	0.804119	1.11958	TXN2	None
ENSG00000162407	1	545	498.09	-0.347877	0.514322	1	441	2637.31	4.65215	1.58454e-08	0.760496	1.39641e-05	0.288765	7.8001	TMEM184B	CAD only
ENSG00000162408	1	178	256.618	0.311561	0.189668	1	173	276.566	0.412532	0.157793	0.497579	0.685413	0.722006	0.801911	SULT4A1	None
ENSG00000162409	1	341	247.486	-0.498164	0.615783	1	272	194.499	-0.525089	0.63485	0.820085	0.950893	0.210572	0.197329	HECTD1	None
ENSG00000162413	1	106	369.294	2.08713	0.00202097	1	110	108.307	-0.175742	0.409793	0.0385275	0.870501	2.69444	0.387436	NBPF14	None
ENSG00000162415	1	512	628.303	0.133778	0.256888	1	518	997.298	0.805812	0.0709477	0.568962	0.535083	0.590256	1.14906	POU2F3	None
ENSG00000162419	1	106	731.861	2.78821	0.000151737	1	92	24.2388	-0.969875	0.975968	0.00609992	1	3.81891	0.0105646	MGAT4C	T2D only
ENSG00000162426	1	162	87.0825	-0.809724	0.849093	1	158	437.783	1.52961	0.0114188	0.936916	0.246058	0.0710448	1.94238	MGAT4C	None
ENSG00000162430	1	117	63.5695	-0.753224	0.805082	1	109	101.667	-0.166311	0.404456	0.91542	0.866917	0.0941601	0.393128	MGAT4C	None
ENSG00000162433	1	259	338.783	0.284247	0.199056	1	220	231.781	-0.0793735	0.357245	0.508556	0.842298	0.701026	0.447033	NIPBL	None
ENSG00000162434	1	374	501.343	0.299168	0.193886	1	333	256.959	-0.513956	0.626936	0.502616	0.947078	0.712453	0.202777	RAB26	None
ENSG00000162437	1	210	241.204	0.0598483	0.289214	1	208	62.0159	-0.979304	0.983488	0.597119	1	0.538781	0.00723094	COG4	None
ENSG00000162438	1	134	220.985	0.889454	0.058831	1	124	127.217	-0.131217	0.384966	0.278743	0.855582	1.23039	0.414578	METTL7A	None
ENSG00000162441	1	94	98.3332	-0.0712382	0.353013	1	72	70.6231	-0.154875	0.398041	0.649664	0.863284	0.45221	0.400072	ABTB2	None
ENSG00000162444	1	97	167.278	0.525403	0.127159	1	80	111.299	0.286655	0.198214	0.411483	0.727011	0.895654	0.702865	ASF1A	None
ENSG00000162456	1	116	64.7014	-0.718283	0.778161	1	119	209.781	0.662901	0.0963323	0.901756	0.591603	0.108931	1.01623	MOB4	None
ENSG00000162458	1	120	260.445	1.2686	0.0232924	1	131	104.067	-0.492385	0.611724	0.170284	0.942674	1.63279	0.213445	YIPF3	None
ENSG00000162460	1	115	448.985	1.88245	0.00394595	1	122	211.422	0.621314	0.10495	0.0591679	0.608988	2.40385	0.979016	PP7080	None
ENSG00000162461	1	118	494.284	1.92021	0.00349796	1	124	243.287	0.766457	0.0773192	0.0546483	0.556239	2.45618	1.11171	ANAPC13	None
ENSG00000162482	1	195	74.646	-0.855887	0.885411	1	200	59.0188	-0.934924	0.948113	0.954165	0.996164	0.0528551	0.0231398	PARM1	None
ENSG00000162490	1	190	129.982	-0.770645	0.818593	1	179	113.208	-0.815582	0.853686	0.921528	0.985818	0.0869318	0.0687019	ZNF345	None
ENSG00000162493	1	225	158.168	-0.746629	0.799981	1	230	277.062	0.202683	0.229099	0.91211	0.763978	0.0969201	0.639977	TECPR1	None
ENSG00000162494	1	267	251.735	-0.307274	0.488481	1	253	231.508	-0.346579	0.513485	0.745837	0.912342	0.311152	0.289472	ARMC8	None
ENSG00000162496	1	338	307.977	-0.312988	0.492075	1	338	703.047	1.24927	0.0244951	0.747677	0.345392	0.307969	1.61092	DCAF12	None
ENSG00000162510	1	190	540.426	1.47025	0.0135021	1	180	74.3353	-0.8541	0.884	0.12577	0.988957	1.8696	0.0535478	FAM149A	None
ENSG00000162511	1	199	549.038	1.53713	0.0111765	1	187	77.2235	-0.916169	0.933191	0.113332	0.993569	1.95169	0.0300297	BRMS1	None
ENSG00000162512	1	209	257.006	0.286929	0.198119	1	205	118.122	-0.940885	0.952861	0.507447	0.997066	0.703074	0.0209706	CATSPERZ	None
ENSG00000162517	1	85	52.1185	-0.475778	0.600124	1	77	53.5855	-0.388996	0.541197	0.812004	0.92072	0.221759	0.266645	PART1	None
ENSG00000162520	1	129	813.615	1.95563	0.00312033	1	86	19.2806	-0.950245	0.960317	0.0502776	0.998746	2.5058	0.0175852	WHRN	None
ENSG00000162521	1	172	1110.34	1.95497	0.00312704	1	129	47.0779	-0.760342	0.810596	0.0502776	0.979468	2.50487	0.0911957	USP49	None
ENSG00000162522	1	114	504.226	2.31033	0.000931862	1	105	114.41	-0.0260065	0.33006	0.0225837	0.82581	3.03065	0.481407	ABHD14A	None
ENSG00000162526	1	25	14.7653	-0.88232	0.906321	1	22	31.1322	0.545404	0.122248	0.963317	0.638855	0.042718	0.912757	PRKD2	None
ENSG00000162542	1	410	585.066	0.547296	0.121792	1	376	235.479	-0.833522	0.867781	0.401936	0.987175	0.914382	0.06159	SUMF2	None
ENSG00000162543	1	100	121.064	0.122007	0.26186	1	92	74.0034	-0.438722	0.574608	0.574297	0.930525	0.581932	0.240628	NEPRO	None
ENSG00000162545	1	70	158.858	1.20341	0.027566	1	70	47.3587	-0.612321	0.698254	0.188319	0.961038	1.55963	0.155987	RPL36	None
ENSG00000162551	1	383	532.274	0.468791	0.14189	1	371	261.53	-0.699741	0.763979	0.436729	0.972412	0.848049	0.116918	MPC2	None
ENSG00000162552	1	179	300.043	0.667641	0.095387	1	177	177.109	-0.163412	0.402824	0.357978	0.865834	1.02051	0.394885	LETMD1	None
ENSG00000162571	1	257	241.787	-0.267564	0.463902	1	140	95.0332	-0.54619	0.649965	0.730103	0.952718	0.333574	0.18711	SPEF1	None
ENSG00000162572	1	132	296.661	1.13627	0.0326576	1	88	68.7567	-0.351624	0.516742	0.208484	0.913095	1.48602	0.286727	MXRA5	None
ENSG00000162576	1	161	396.945	1.15117	0.0314631	1	56	9.90192	-0.948209	0.958695	0.203743	0.998222	1.5022	0.0183194	DCAF13	None
ENSG00000162585	1	133	159.364	0.127107	0.259697	1	128	191.685	0.400404	0.161392	0.571966	0.689624	0.585532	0.792117	TMEM186	None
ENSG00000162591	1	562	540.28	-0.309411	0.489824	1	457	314.181	-0.816053	0.854055	0.746564	0.985839	0.30996	0.0685141	CHRDL2	None
ENSG00000162592	1	207	277.93	0.339754	0.180325	1	161	150.131	-0.282588	0.47312	0.485817	0.898609	0.743943	0.325029	POLR1A	None
ENSG00000162594	1	326	278	-0.371264	0.529522	1	323	283.699	-0.333721	0.505233	0.770112	0.910448	0.276116	0.296509	POC1A	None
ENSG00000162595	1	63	70.7904	0.0750203	0.282366	1	73	35.0693	-0.788786	0.832721	0.590944	0.98285	0.549188	0.0795007	ZNF473	None
ENSG00000162598	1	245	217.35	-0.403832	0.551063	1	261	158.681	-0.84707	0.878453	0.782208	0.98812	0.258799	0.0562813	ABI3BP	None
ENSG00000162599	1	1279	1077.44	-0.702054	0.765744	1	1241	933.338	-0.882184	0.906214	0.896892	0.991403	0.115916	0.0427693	PAMR1	None
ENSG00000162600	1	535	530.683	-0.158542	0.400091	1	523	462.987	-0.338307	0.508168	0.686312	0.911252	0.397841	0.293993	TRIM58	None
ENSG00000162601	1	306	57.2478	-0.977148	0.981768	1	319	135.602	-0.754295	0.80591	0.993088	0.979455	0.00799115	0.0937133	PLEKHG4	None
ENSG00000162604	1	184	142.532	-0.428261	0.567499	1	214	252.315	0.113068	0.265679	0.79235	0.786791	0.246035	0.575642	EEF1AKMT3	None
ENSG00000162607	1	100	55.8858	-0.712559	0.773774	1	104	107.875	-0.0758558	0.355411	0.899833	0.841679	0.111386	0.449269	INTS7	None
ENSG00000162613	1	135	129.964	-0.183848	0.414413	1	129	65.2639	-0.807698	0.847505	0.696293	0.984814	0.382566	0.0718575	RNF19A	None
ENSG00000162614	1	132	147.872	-0.00773036	0.321066	1	132	75.663	-0.762619	0.812361	0.624432	0.979468	0.493406	0.090251	RCHY1	None
ENSG00000162616	1	143	151.088	-0.0695128	0.352119	1	145	77.3762	-0.813046	0.851696	0.64868	0.985398	0.453311	0.0697152	IFFO1	None
ENSG00000162618	1	571	673.915	0.0587728	0.289703	1	580	691.815	0.0763368	0.281777	0.597325	0.795787	0.538047	0.550095	CCDC28A	None
ENSG00000162620	1	287	291.578	-0.100674	0.368479	1	267	298.857	0.00765537	0.31362	0.662196	0.816921	0.433587	0.503596	MTHFD1L	None
ENSG00000162621	1	99	43.1982	-0.892465	0.914364	1	119	74.9649	-0.623774	0.706749	0.96665	0.962878	0.0388807	0.150735	OLFML2B	None
ENSG00000162623	1	209	385.299	0.748651	0.0803513	1	151	290.603	0.805546	0.0709892	0.329564	0.535083	1.09501	1.14881	CNOT10	None
ENSG00000162624	1	102	506.022	2.92457	8.68837e-05	1	82	103.827	0.209945	0.2263	0.00400119	0.760532	4.06106	0.645315	ANAPC15	T2D only
ENSG00000162627	1	359	491.56	0.275864	0.202004	1	363	319.29	-0.28613	0.475308	0.51191	0.899231	0.694641	0.323025	TMEM158	None
ENSG00000162630	1	82	66.7127	-0.358592	0.521257	1	108	134.688	0.104805	0.269244	0.764438	0.788893	0.282948	0.569854	AHCTF1	None
ENSG00000162631	1	683	771.189	0.111306	0.266437	1	611	426.625	-0.838919	0.87203	0.578398	0.987175	0.574406	0.0594687	DPCD	None
ENSG00000162636	1	208	670.913	1.25778	0.0239595	1	194	136.294	-0.363578	0.524501	0.173525	0.916033	1.62052	0.280253	C1orf43	None
ENSG00000162639	1	79	289.872	1.38893	0.0168977	1	67	27.3577	-0.855639	0.885215	0.142751	0.988957	1.77217	0.052951	POT1	None
ENSG00000162641	1	517	332.08	-0.737411	0.792868	1	525	498.695	-0.238913	0.446605	0.908476	0.88762	0.100799	0.350076	RTTN	None
ENSG00000162642	1	145	193.217	0.264049	0.206212	1	152	95.5715	-0.691272	0.757529	0.515278	0.971719	0.685685	0.120601	NDUFAF3	None
ENSG00000162643	1	459	356.49	-0.474441	0.599195	1	476	464.256	-0.176413	0.410174	0.81174	0.87067	0.222432	0.387032	THUMPD3	None
ENSG00000162645	1	197	57.63	-0.901241	0.92133	1	203	354	0.523153	0.12772	0.969958	0.647046	0.0355849	0.893739	NELFB	None
ENSG00000162650	1	91	312.434	1.2136	0.0268562	1	90	239.998	0.905101	0.056767	0.185646	0.488348	1.57095	1.2459	ZDHHC5	None
ENSG00000162654	1	95	32.1221	-0.876535	0.901739	1	102	200.875	0.710632	0.087149	0.960941	0.574591	0.0449194	1.05974	ATL3	None
ENSG00000162664	1	111	86.8329	-0.504543	0.620278	1	116	135.272	0.0545849	0.291615	0.822624	0.803683	0.207414	0.53519	MYRIP	None
ENSG00000162669	1	298	245.507	-0.387667	0.540318	1	334	244.992	-0.509689	0.623914	0.77707	0.946979	0.267351	0.204875	ZNF521	None
ENSG00000162670	1	661	1195.31	0.880118	0.060092	1	674	1908.13	1.71807	0.0065663	0.282029	0.186423	1.22118	2.18268	NOL11	None
ENSG00000162676	1	57	252.926	1.84752	0.00440616	1	64	187.593	1.29477	0.0217462	0.0633722	0.330678	2.35594	1.66262	CNRIP1	None
ENSG00000162685	1	136	45.3944	-0.675703	0.745713	1	134	138.384	0.0123286	0.311381	0.886497	0.815598	0.127428	0.506708	SOSTDC1	None
ENSG00000162687	1	615	1054.88	0.612558	0.106841	1	595	492.268	-0.290091	0.47776	0.375373	0.899305	0.971264	0.32079	GEMIN5	None
ENSG00000162688	1	305	587.17	0.874296	0.0608897	1	321	209.652	-0.625348	0.707919	0.284279	0.962878	1.21546	0.150016	PTPN23	None
ENSG00000162692	1	89	110.828	0.197322	0.231181	1	83	49.0068	-0.812664	0.851397	0.542238	0.985398	0.636048	0.0698679	CLIC4	None
ENSG00000162694	1	75	65.8055	-0.242019	0.448462	1	71	229.679	1.46761	0.0136019	0.71998	0.270754	0.348274	1.8664	NIPSNAP3A	None
ENSG00000162695	1	139	94.1285	-0.524517	0.634443	1	133	282.479	0.881642	0.0598846	0.830054	0.500665	0.197608	1.22268	NSL1	None
ENSG00000162702	1	70	59.1806	-0.299653	0.483711	1	71	39.0934	-0.671436	0.742485	0.74318	0.967919	0.315414	0.129312	WWTR1	None
ENSG00000162704	1	200	97.3236	-0.595786	0.686055	1	210	297.068	0.245129	0.213084	0.857714	0.742729	0.163641	0.671449	HEATR5A	None
ENSG00000162706	1	118	104.147	-0.388544	0.540897	1	106	70.4204	-0.738768	0.793914	0.777385	0.9774	0.266885	0.100227	SAMHD1	None
ENSG00000162711	1	325	284.594	-0.445579	0.579291	1	325	634.129	1.39245	0.0167363	0.799039	0.292635	0.237103	1.77634	FAM98A RASGRP3-AS1	None
ENSG00000162714	1	153	99.3611	-0.52061	0.631661	1	104	62.8327	-0.669771	0.741227	0.82882	0.967813	0.199516	0.130049	TPGS2	None
ENSG00000162722	1	265	330.876	0.199049	0.230509	1	266	1235.03	2.41083	0.000647648	0.541251	0.0431569	0.637312	3.18866	SIN3A	None
ENSG00000162723	1	110	119.758	-0.0596607	0.347044	1	117	301.146	1.89153	0.00383367	0.644676	0.138692	0.459616	2.41638	DNAAF9	None
ENSG00000162727	1	77	75.1978	-0.121775	0.379821	1	73	28.0175	-0.727654	0.785356	0.670497	0.975298	0.420421	0.104934	NECTIN3	None
ENSG00000162728	1	97	71.3473	-0.412595	0.556932	1	97	39.3889	-0.858002	0.887082	0.786209	0.989131	0.254198	0.0520363	ZNF385A	None
ENSG00000162729	1	104	81.0774	-0.36955	0.5284	1	99	35.368	-0.921325	0.937292	0.76952	0.99443	0.277037	0.0281253	KBTBD2	None
ENSG00000162733	1	388	203.49	-0.873315	0.89919	1	374	304.544	-0.476563	0.60067	0.960224	0.939324	0.0461486	0.221364	SYF2	None
ENSG00000162734	1	111	96.1396	-0.430758	0.569192	1	115	99.2193	-0.425155	0.565396	0.79295	0.929451	0.244741	0.247647	RWDD3	None
ENSG00000162735	1	69	151.015	0.84518	0.0650114	1	72	76.1238	-0.0153443	0.324793	0.294083	0.822086	1.18701	0.488393	PNKD	None
ENSG00000162736	1	97	140.231	0.385078	0.166029	1	92	137.365	0.412213	0.157887	0.469088	0.685413	0.779817	0.801653	SEC31B	None
ENSG00000162738	1	149	236.247	0.531794	0.125573	1	152	121.396	-0.35242	0.517257	0.409115	0.913433	0.901103	0.286294	PNISR	None
ENSG00000162739	1	155	131.093	-0.426729	0.566462	1	135	105.164	-0.510781	0.624687	0.79165	0.947016	0.24683	0.204338	KANK2	None
ENSG00000162745	1	242	207.94	-0.485645	0.607004	1	191	208.407	-0.0400952	0.337103	0.815169	0.829832	0.216808	0.472237	ADGRA2	None
ENSG00000162746	1	187	252.221	0.341314	0.179818	1	158	274.929	0.881777	0.0598663	0.485268	0.500665	0.745166	1.22282	NUDT13	None
ENSG00000162747	1	75	86.8406	0.0715362	0.283928	1	124	47.0133	-0.882969	0.906836	0.592354	0.991403	0.546791	0.0424714	VIRMA	None
ENSG00000162753	1	247	141.785	-0.594833	0.685354	1	239	186.364	-0.326735	0.500778	0.857714	0.908995	0.164085	0.300354	TMEM87A	None
ENSG00000162755	1	75	68.4118	-0.297	0.482056	1	71	60.3607	-0.434555	0.571771	0.742022	0.929451	0.316903	0.242778	C2CD2	None
ENSG00000162757	1	98	73.2892	-0.42663	0.566394	1	91	182.533	0.747856	0.080489	0.791613	0.564034	0.246881	1.09426	SH2B1	None
ENSG00000162761	1	536	430.198	-0.606981	0.694306	1	513	398.343	-0.668141	0.739996	0.86102	0.967813	0.158449	0.130771	UNC50	None
ENSG00000162763	1	202	394.607	0.835505	0.066431	1	225	455.933	0.870978	0.0613481	0.29752	0.50506	1.17763	1.2122	PARS2	None
ENSG00000162769	1	352	463.07	0.190246	0.23395	1	363	429.74	0.0601975	0.289055	0.544777	0.802698	0.630878	0.53902	MMACHC	None
ENSG00000162771	1	128	84.2964	-0.703025	0.766485	1	123	83.1236	-0.67806	0.747498	0.896973	0.969342	0.115496	0.12639	EGFL6	None
ENSG00000162772	1	293	249.517	-0.472976	0.598177	1	290	181.69	-0.82425	0.86049	0.811186	0.986399	0.22317	0.065254	TIPARP	None
ENSG00000162775	1	97	62.3121	-0.586775	0.679442	1	133	136.63	-0.106876	0.371791	0.855383	0.851065	0.167848	0.429701	NECAP1	None
ENSG00000162777	1	95	85.9198	-0.355434	0.519209	1	98	54.4801	-0.867535	0.894616	0.763243	0.990144	0.284658	0.0483632	CHMP2B	None
ENSG00000162779	1	984	2096.87	0.977857	0.0479449	1	988	673.35	-0.544282	0.648593	0.251028	0.952718	1.31926	0.188028	DHRS7B	None
ENSG00000162782	1	338	734.777	0.925045	0.0542237	1	341	233.52	-0.525677	0.63527	0.266698	0.950893	1.26581	0.197042	AAR2	None
ENSG00000162783	1	130	145.678	-0.0171331	0.325673	1	133	57.6638	-0.849571	0.880426	0.628336	0.988567	0.487218	0.0553071	DNAH1	None
ENSG00000162804	1	323	131.923	-0.989888	0.991932	1	326	372.381	0.0732221	0.283171	0.99754	0.796826	0.00351816	0.547951	NGDN	None
ENSG00000162813	1	145	212.906	0.417143	0.156441	1	140	168.442	0.148994	0.250558	0.45734	0.776995	0.805649	0.601091	KRT23	None
ENSG00000162814	1	643	1046.67	0.648982	0.0991513	1	503	407.765	-0.428656	0.567766	0.36412	0.929451	1.0037	0.24583	KRT23	None
ENSG00000162817	1	148	56.2815	-0.886467	0.909608	1	139	102.202	-0.451065	0.58305	0.964689	0.933356	0.0411457	0.234294	TSKU	None
ENSG00000162819	1	75	121.223	0.557917	0.119253	1	61	412.308	3.2687	1.96618e-05	0.397251	0.00405535	0.923531	4.70638	HINFP	CAD only
ENSG00000162836	1	163	181.926	0.0252595	0.305241	1	159	296.099	0.832314	0.0669047	0.610959	0.521362	0.515357	1.17454	ULK3	None
ENSG00000162840	1	87	187.588	0.849798	0.0643426	1	88	77.5548	-0.231989	0.442481	0.292491	0.886608	1.1915	0.354106	SNED1	None
ENSG00000162843	1	541	571.814	-0.0566167	0.345485	1	534	387.792	-0.71502	0.77566	0.64404	0.973504	0.461571	0.110329	HIGD1A	None
ENSG00000162849	1	1790	1419.41	-0.845728	0.877396	1	1823	1586.35	-0.661569	0.735038	0.950042	0.966912	0.0568046	0.13369	REXO2	None
ENSG00000162851	1	278	178.319	-0.700936	0.764891	1	258	164.931	-0.730946	0.787888	0.896645	0.975576	0.1164	0.103536	IBTK	None
ENSG00000162852	1	397	366.544	-0.313335	0.492294	1	365	542.309	0.593074	0.111144	0.747833	0.620102	0.307775	0.954115	IBTK	None
ENSG00000162869	1	286	456.983	0.561055	0.118511	1	306	191.433	-0.686848	0.754165	0.396085	0.971393	0.926242	0.122534	CLIP3	None
ENSG00000162873	1	196	202.079	-0.0658107	0.350206	1	201	162.484	-0.369696	0.528495	0.647035	0.917242	0.455676	0.276959	TBC1D10B	None
ENSG00000162877	1	142	223.314	0.644454	0.100082	1	126	101.726	-0.497475	0.615298	0.365181	0.943409	0.999642	0.210914	RNF167	None
ENSG00000162878	1	171	95.1337	-0.569238	0.666642	1	129	30.2968	-0.972074	0.977721	0.848796	1	0.176107	0.00978491	MOXD1	None
ENSG00000162881	1	98	279.86	1.30009	0.0214432	1	104	81.7052	-0.36995	0.528662	0.162876	0.917242	1.66871	0.276822	GORASP2	None
ENSG00000162882	1	198	638.145	1.50957	0.0120877	1	207	157.661	-0.401212	0.549315	0.118422	0.924489	1.91765	0.260179	C2CD3	None
ENSG00000162885	1	214	1244.77	2.83429	0.000125929	1	217	286.487	0.207859	0.227101	0.00525056	0.762252	3.89987	0.64378	TKFC	T2D only
ENSG00000162888	1	134	401.629	1.95916	0.00308478	1	133	96.4604	-0.601816	0.690495	0.0500484	0.959034	2.51078	0.16084	ZZZ3	None
ENSG00000162889	1	179	218.767	0.13452	0.256576	1	205	529.631	1.45823	0.0139624	0.568697	0.274713	0.590783	1.85504	SPATS2L	None
ENSG00000162891	1	68	37.6329	-0.795784	0.838184	1	54	77.6557	0.503612	0.132681	0.93153	0.653387	0.0766604	0.87719	TENM4	None
ENSG00000162892	1	71	109.512	0.400758	0.161286	1	64	29.59	-0.827616	0.863136	0.463468	0.986886	0.792402	0.0639209	NSMF	None
ENSG00000162894	1	83	134.281	0.459363	0.144465	1	76	28.6467	-0.92015	0.936356	0.439575	0.994101	0.840237	0.0285588	L3MBTL1	None
ENSG00000162896	1	95	150.797	0.442931	0.14904	1	78	26.4958	-0.9282	0.942761	0.447235	0.995249	0.826697	0.0255983	L3MBTL1	None
ENSG00000162897	1	98	169.224	0.567814	0.116925	1	78	37.7981	-0.784767	0.829586	0.393978	0.981893	0.932094	0.0811386	RPAP1	None
ENSG00000162909	1	311	222.877	-0.470342	0.596349	1	315	163.235	-0.751454	0.803712	0.810618	0.979236	0.2245	0.0948996	FAM32A	None
ENSG00000162910	1	50	44.1943	-0.252365	0.45468	1	51	62.9336	0.183537	0.236596	0.723797	0.767568	0.342294	0.625992	LRIG1	None
ENSG00000162923	1	120	187.747	0.377544	0.168344	1	121	133.025	0.0585942	0.289785	0.471561	0.803037	0.773802	0.537925	UPF2	None
ENSG00000162924	1	118	64.9448	-0.709842	0.771696	1	80	68.1191	-0.346416	0.51338	0.898975	0.912342	0.112554	0.289561	LRP10	None
ENSG00000162927	1	139	182.403	0.282092	0.19981	1	123	145.232	0.127096	0.259702	0.509336	0.782968	0.699382	0.585525	TMEM98	None
ENSG00000162928	1	105	124.547	0.109338	0.267284	1	99	135.191	0.33174	0.182946	0.578997	0.715455	0.573027	0.737678	PTCD1	None
ENSG00000162929	1	225	232.816	-0.0285391	0.331319	1	224	303.569	0.333286	0.182438	0.632121	0.715455	0.479754	0.738884	PCDHGA12	None
ENSG00000162931	1	81	141.527	0.565001	0.117583	1	82	129.655	0.412111	0.157917	0.3942	0.685413	0.929657	0.80157	ACOT11	None
ENSG00000162944	1	125	291.44	0.940942	0.0522653	1	122	143.003	0.111256	0.266458	0.262513	0.786791	1.28179	0.574371	PLEKHG3	None
ENSG00000162946	1	1032	901.536	-0.542323	0.647184	1	1037	773.021	-0.818558	0.856021	0.838296	0.986279	0.188972	0.0675158	OSBPL3	None
ENSG00000162947	1	374	330.366	-0.278999	0.470909	1	401	189.834	-0.84765	0.878911	0.734453	0.988181	0.327063	0.0560551	SUSD5	None
ENSG00000162949	1	416	544.56	0.370836	0.170426	1	392	423.721	-0.0527537	0.343513	0.473249	0.83386	0.768464	0.464056	ATRNL1	None
ENSG00000162951	1	110	60.759	-0.820753	0.857744	1	115	237.092	1.11787	0.0341862	0.940276	0.401587	0.0666423	1.46615	IPCEF1	None
ENSG00000162959	1	229	221.214	-0.0641596	0.349355	1	242	51.5507	-0.997058	0.997652	0.646562	1	0.456733	0.0010208	GLCE	None
ENSG00000162961	1	267	243.37	-0.137881	0.388622	1	282	66.8008	-0.994564	0.995662	0.678365	1	0.410473	0.00188792	ZNF451	None
ENSG00000162971	1	113	148.809	0.210109	0.226237	1	115	140.431	0.102986	0.270033	0.537139	0.788952	0.645437	0.568583	SIPA1L1	None
ENSG00000162972	1	143	197.584	0.299393	0.193809	1	142	196.773	0.300389	0.193468	0.502563	0.721499	0.712626	0.713391	CHD5	None
ENSG00000162975	1	161	88.9187	-0.828861	0.864114	1	153	187.543	0.145961	0.251811	0.943001	0.777283	0.0634288	0.598925	SS18L1	None
ENSG00000162976	1	216	236.037	-0.0314124	0.332751	1	223	473.04	1.1455	0.0319133	0.633357	0.3921	0.477881	1.49603	SETBP1	None
ENSG00000162980	1	149	54.9867	-0.875669	0.901053	1	134	227.394	0.489438	0.136372	0.960734	0.658833	0.0452497	0.865274	UBXN7	None
ENSG00000162981	1	72	41.4082	-0.748537	0.801456	1	71	38.2002	-0.796487	0.838734	0.913017	0.983496	0.0961201	0.0763757	LRRTM2	None
ENSG00000162989	1	481	277.437	-0.909749	0.928088	1	457	490.419	-0.0632457	0.348885	0.972255	0.838115	0.0324109	0.457318	LTN1	None
ENSG00000162992	1	86	78.8302	-0.226825	0.439419	1	69	109.935	0.412705	0.157742	0.714001	0.685412	0.357121	0.802052	CNTNAP2	None
ENSG00000162994	1	211	374.788	0.785454	0.0741877	1	213	108.35	-0.84435	0.876309	0.315743	0.987638	1.12967	0.0573428	CNTNAP2	None
ENSG00000162997	1	102	167.144	0.648171	0.0993175	1	101	81.3241	-0.436504	0.573097	0.364206	0.929714	1.00297	0.241772	ZNF500	None
ENSG00000162998	1	151	143.01	-0.231284	0.442062	1	153	111.758	-0.577579	0.672717	0.715417	0.957065	0.354517	0.172167	FAM169A	None
ENSG00000162999	1	171	119.655	-0.613863	0.699395	1	171	267.959	0.579504	0.11422	0.863082	0.627247	0.155277	0.942256	SLITRK5	None
ENSG00000163001	1	160	157.324	-0.193291	0.419834	1	124	365.413	1.69263	0.00708905	0.701038	0.195231	0.376922	2.14941	PPP1R16B	None
ENSG00000163002	1	360	191.394	-0.748914	0.801748	1	373	350.114	-0.248126	0.452127	0.913159	0.889704	0.0959622	0.34474	DNM3	None
ENSG00000163006	1	203	846.229	1.82004	0.00480178	1	178	157.504	-0.242727	0.448886	0.066832	0.888578	2.3186	0.347864	AUTS2	None
ENSG00000163009	1	300	134.633	-0.951098	0.960997	1	246	272.025	-0.0109794	0.322653	0.985393	0.821905	0.0172778	0.491264	SENP6	None
ENSG00000163012	1	157	98.0786	-0.494337	0.613093	1	164	221.814	0.233302	0.217463	0.818555	0.747946	0.212473	0.662615	RAB11FIP5	None
ENSG00000163013	1	117	110.842	-0.259053	0.458725	1	106	159.126	0.441219	0.149523	0.726872	0.675482	0.338447	0.825292	ANKRD17	None
ENSG00000163017	1	230	261.461	0.0279981	0.303951	1	198	117.423	-0.767968	0.816513	0.610327	0.979718	0.517197	0.088037	GIGYF2	None
ENSG00000163026	1	138	155.316	-0.00307343	0.3188	1	143	585.597	2.6382	0.000274546	0.622547	0.0248489	0.496481	3.56138	ERC2	None
ENSG00000163029	1	312	305.822	-0.142702	0.39128	1	307	560.519	0.722042	0.0850619	0.68025	0.572672	0.407512	1.07026	APPL1	None
ENSG00000163032	1	417	348.955	-0.255246	0.45642	1	399	551.205	0.287524	0.197912	0.725513	0.726756	0.340635	0.703529	HACL1	None
ENSG00000163040	1	183	46.0981	-0.853925	0.883862	1	218	180.666	-0.146287	0.393264	0.953342	0.860662	0.0536156	0.405316	DECR2	None
ENSG00000163041	1	67	87.1032	0.21736	0.223467	1	71	37.6892	-0.615191	0.700379	0.53454	0.961038	0.650786	0.154667	DECR2	None
ENSG00000163046	1	152	71.4145	-0.776622	0.823241	1	119	211.77	0.524975	0.127265	0.923843	0.646073	0.0844727	0.89529	RAI14	None
ENSG00000163050	1	249	405.598	0.829164	0.0673751	1	225	179.615	-0.58121	0.67537	0.299086	0.957122	1.1715	0.170458	LSM14A	None
ENSG00000163053	1	185	110.994	-0.739665	0.794605	1	166	100.691	-0.723419	0.782102	0.909648	0.97415	0.0998487	0.106737	LSM14A	None
ENSG00000163060	1	46	15.9969	-0.890104	0.912492	1	41	180.328	1.56882	0.0102044	0.966006	0.234411	0.0397708	1.99121	MYRF-AS1	None
ENSG00000163064	1	107	246.404	1.424	0.0153507	1	108	138.995	0.233791	0.217281	0.135652	0.74791	1.81387	0.662979	RTL8A	None
ENSG00000163067	1	43	19.1652	-0.871246	0.897552	1	37	42.5933	0.0937417	0.274068	0.95925	0.792083	0.0469401	0.562141	POLDIP2	None
ENSG00000163069	1	69	215.806	1.40615	0.0161215	1	26	33.8453	0.211587	0.22567	0.139654	0.759601	1.79259	0.646525	CFAP61	None
ENSG00000163071	1	111	324.115	1.26701	0.0233895	1	53	23.2903	-0.712252	0.773539	0.170851	0.973202	1.63098	0.111518	GNAO1-AS1	None
ENSG00000163072	1	238	531.186	1.36965	0.0178051	1	244	153.523	-0.75897	0.809532	0.146958	0.979468	1.74946	0.0917662	FAM230C	None
ENSG00000163075	1	222	307.178	0.33423	0.182128	1	223	199.754	-0.264446	0.462002	0.487857	0.894264	0.739622	0.335356	FAM230C	None
ENSG00000163081	1	110	94.982	-0.402903	0.550442	1	105	38.998	-0.959984	0.96808	0.782116	0.998819	0.259288	0.0140885	LINC02249	None
ENSG00000163082	1	336	591.598	1.12296	0.0337571	1	341	295.028	-0.45501	0.585761	0.21225	0.934503	1.47163	0.23228	TBC1D29P	None
ENSG00000163083	1	106	124.893	0.158955	0.246475	1	90	54.9181	-0.839032	0.872118	0.5597	0.987175	0.608228	0.0594246	ARHGEF26	None
ENSG00000163092	1	1053	2436.11	1.28174	0.0225048	1	1066	649.132	-0.728216	0.785788	0.167237	0.975406	1.64773	0.104694	ARHGEF26	None
ENSG00000163093	1	209	124.808	-0.741062	0.795683	1	204	480.297	1.29568	0.021694	0.910184	0.330403	0.0992598	1.66366	KLK13	None
ENSG00000163098	1	144	83.593	-0.790687	0.834204	1	181	215.926	0.122767	0.261537	0.929633	0.784349	0.0787277	0.582468	GPSM1	None
ENSG00000163104	1	201	2958.55	4.37004	7.87201e-08	1	220	292.451	0.184682	0.236143	1.27185e-05	0.767568	7.10391	0.626825	GGA1	T2D only
ENSG00000163106	1	125	1432.29	4.01553	5.28884e-07	1	112	222.692	0.661576	0.0965978	6.2908e-05	0.59166	6.27664	1.01503	ABHD12	T2D only
ENSG00000163110	1	447	604.362	0.314517	0.188672	1	433	1821.16	2.20022	0.00137322	0.496188	0.0704337	0.724292	2.86226	HERC4	None
ENSG00000163113	1	124	750.831	2.38628	0.000708467	1	111	65.579	-0.46106	0.589928	0.0185897	0.935326	3.14968	0.229201	TOR1AIP1	None
ENSG00000163114	1	222	445.906	0.75923	0.0785385	1	214	472.922	0.883749	0.0595989	0.32593	0.500053	1.10492	1.22476	CCDC9	None
ENSG00000163116	1	2004	1900.66	-0.13579	0.387472	1	2108	2776.54	0.269845	0.20414	0.677334	0.733617	0.411759	0.690072	DCAF4	None
ENSG00000163121	1	44	32.3101	-0.51651	0.628748	1	41	48.3934	0.0616992	0.288372	0.827349	0.802089	0.201523	0.540047	PTPN20	None
ENSG00000163125	1	364	1467.06	1.74075	0.00612983	1	377	415.385	-0.0234266	0.32878	0.0770221	0.824528	2.21255	0.483094	CHTOP	None
ENSG00000163126	1	68	41.6659	-0.504075	0.619948	1	64	50.1429	-0.246444	0.451116	0.822468	0.889704	0.207645	0.345712	EDRF1	None
ENSG00000163131	1	130	140.571	0.0338505	0.301206	1	152	709.985	1.8361	0.00456682	0.608768	0.154793	0.521136	2.34039	SZRD1	None
ENSG00000163132	1	193	171.032	-0.36282	0.524008	1	194	94.5589	-0.933612	0.947069	0.766331	0.996034	0.280662	0.0236185	WIPI2	None
ENSG00000163138	1	254	949.408	1.90792	0.00363837	1	281	422.8	0.460638	0.144115	0.056163	0.668925	2.43909	0.841291	DKFZP434A062	None
ENSG00000163141	1	95	267.05	2.02249	0.00250704	1	91	163.394	0.973325	0.0484585	0.0439118	0.457845	2.60084	1.31463	LRIT1	None
ENSG00000163145	1	415	251.842	-0.705642	0.768484	1	419	558.231	0.276591	0.201747	0.89794	0.731389	0.114365	0.695193	PYGO1	None
ENSG00000163154	1	65	241.759	2.10965	0.00187311	1	63	88.5625	0.36373	0.172653	0.0365719	0.705883	2.72744	0.762827	CCDC69	None
ENSG00000163155	1	69	256.35	2.17468	0.00150003	1	68	92.4143	0.330923	0.183214	0.0313728	0.715455	2.8239	0.737041	TANC2	None
ENSG00000163156	1	71	258.311	2.16735	0.00153833	1	69	93.107	0.322262	0.186081	0.0320699	0.715495	2.81295	0.730298	WSB1	None
ENSG00000163157	1	56	188.443	2.02613	0.00247702	1	53	61.7629	0.0973494	0.272489	0.0435399	0.791922	2.60607	0.564652	LDLRAP1	None
ENSG00000163159	1	70	203.326	1.84695	0.00441403	1	68	74.5622	-0.0114344	0.322876	0.0633722	0.821905	2.35517	0.490965	PRPF31	None
ENSG00000163161	1	157	251.914	0.495813	0.134702	1	154	390.907	1.29388	0.0217977	0.425546	0.331202	0.870625	1.66159	PRPF31	None
ENSG00000163162	1	102	168.099	0.598912	0.10984	1	105	172.925	0.608757	0.107669	0.381636	0.613969	0.959239	0.967908	PRPF31	None
ENSG00000163166	1	286	534.399	0.781984	0.0747518	1	272	414.281	0.451164	0.146734	0.317339	0.672281	1.12638	0.833469	PRPF31	None
ENSG00000163170	1	127	65.4432	-0.768574	0.816984	1	138	112.782	-0.381537	0.53627	0.920638	0.91945	0.0877866	0.270616	PRPF31	None
ENSG00000163171	1	377	238.562	-0.796536	0.838773	1	395	264.416	-0.745781	0.799326	0.931873	0.978338	0.0763558	0.097276	PRPF31	None
ENSG00000163191	1	90	118.853	0.233986	0.217208	1	60	67.3555	-0.00470158	0.319591	0.528711	0.821364	0.663124	0.495405	PRPF31	None
ENSG00000163202	1	84	85.6276	-0.0172347	0.325723	1	97	351.286	1.27754	0.022754	0.62837	0.338829	0.487152	1.64294	PRPF31	None
ENSG00000163206	1	33	34.499	-0.0619284	0.348208	1	28	37.0426	0.229887	0.218739	0.645848	0.749544	0.458162	0.660073	PRPF31	None
ENSG00000163207	1	59	38.8613	-0.495205	0.613703	1	52	113.62	0.82029	0.0687148	0.818667	0.528973	0.212042	1.16295	PRPF31	None
ENSG00000163209	1	130	18.4152	-0.944282	0.955567	1	140	46.2259	-0.624906	0.707591	0.983072	0.962878	0.019739	0.150218	EPC2	None
ENSG00000163214	1	192	339.882	0.582864	0.113452	1	189	89.2145	-0.753152	0.805026	0.388213	0.979236	0.945186	0.0941903	TCTN3	None
ENSG00000163216	1	156	36.4645	-0.767214	0.815928	1	161	53.3094	-0.582505	0.676316	0.920203	0.957122	0.0883483	0.16985	FGFR1OP2	None
ENSG00000163217	1	111	74.8098	-0.629596	0.711081	1	114	121.38	-0.0480642	0.34113	0.868449	0.832942	0.148081	0.467081	KIFBP	None
ENSG00000163218	1	220	61.1891	-0.937217	0.94994	1	149	49.6955	-0.916561	0.933502	0.981784	0.993618	0.022304	0.0298845	GAPVD1	None
ENSG00000163219	1	600	1076.64	1.03433	0.0419182	1	600	1093	1.04718	0.0406407	0.236116	0.426769	1.3776	1.39104	TRPC4AP	None
ENSG00000163220	1	155	59.7651	-0.84744	0.878745	1	105	42.0109	-0.889532	0.912038	0.95055	0.991913	0.0561369	0.039987	RALGAPA1P1	None
ENSG00000163221	1	143	89.8075	-0.540258	0.645702	1	100	38.8257	-0.897026	0.917983	0.83783	0.992046	0.189968	0.0371652	SERBP1	None
ENSG00000163235	1	402	410.293	-0.151732	0.396289	1	427	472.511	-0.0145267	0.324392	0.68411	0.822024	0.401988	0.48893	TES	None
ENSG00000163239	1	167	120.02	-0.362659	0.523903	1	171	812.116	1.89591	0.00378057	0.766331	0.137778	0.280749	2.42244	ZBTB20	None
ENSG00000163249	1	225	278.295	0.173145	0.240738	1	232	90.9782	-0.884699	0.908207	0.553209	0.991403	0.618456	0.0418153	LINC00588	None
ENSG00000163251	1	98	109.299	0.0410857	0.297836	1	91	28.6402	-0.867991	0.894977	0.605097	0.990144	0.526023	0.0481882	LINC00588	None
ENSG00000163254	1	198	334.396	0.591347	0.111532	1	198	141.228	-0.483048	0.605189	0.384833	0.940856	0.952602	0.218109	TTLL3	None
ENSG00000163257	1	83	292.886	1.73452	0.00624704	1	67	109.195	0.535702	0.124611	0.0781344	0.643401	2.20433	0.904442	IRF2BP1	None
ENSG00000163263	1	46	39.5683	-0.282854	0.473284	1	48	58.019	0.0955144	0.273291	0.736321	0.792083	0.324878	0.563374	TRAF3IP1	None
ENSG00000163273	1	80	74.1354	-0.261878	0.46044	1	85	50.5687	-0.794066	0.836843	0.727878	0.983496	0.336827	0.0773561	PHF19	None
ENSG00000163281	1	196	149.653	-0.282312	0.472949	1	210	215.744	-0.0142916	0.324276	0.736061	0.821905	0.325185	0.489085	ZNF658	None
ENSG00000163283	1	124	43.6674	-0.987632	0.990132	1	127	56.8362	-0.93679	0.949599	0.996764	0.996285	0.00430674	0.0224595	RIBC2	None
ENSG00000163285	1	314	579.825	0.680675	0.092826	1	321	320.317	-0.116649	0.377047	0.353886	0.853594	1.03233	0.423605	NAT9	None
ENSG00000163286	1	118	42.6821	-0.953066	0.962566	1	95	52.1778	-0.695572	0.760802	0.986375	0.971925	0.0165696	0.118728	ZNF337	None
ENSG00000163288	1	950	1775.92	1.38115	0.0172586	1	925	858.102	-0.35435	0.518506	0.144415	0.91354	1.76299	0.285246	KIF26A	None
ENSG00000163291	1	150	47.3466	-0.851178	0.881694	1	111	19.1936	-0.968257	0.974677	0.95185	1	0.0546822	0.0111393	ABCA12	None
ENSG00000163293	1	409	444.629	-0.0325632	0.333326	1	423	434.318	-0.102197	0.369291	0.634113	0.849224	0.477131	0.432631	NOC2L	None
ENSG00000163295	1	174	49.7844	-0.986384	0.989136	1	194	162.94	-0.354522	0.518617	0.996382	0.91354	0.00474391	0.285153	RSL1D1	None
ENSG00000163297	1	511	560.594	-0.021428	0.327792	1	416	252.09	-0.713415	0.77443	0.629729	0.973202	0.484402	0.111018	GIMAP2	None
ENSG00000163312	1	159	129.348	-0.356896	0.520157	1	161	106.253	-0.543838	0.648274	0.76371	0.952718	0.283866	0.188242	IFT172	None
ENSG00000163319	1	90	66.3433	-0.325244	0.499831	1	84	92.5647	0.0222992	0.306639	0.751911	0.812223	0.301177	0.513372	MTG2	None
ENSG00000163320	1	266	941.68	1.23575	0.0253681	1	250	420.068	0.397445	0.16228	0.179633	0.690277	1.59571	0.789735	SPATA31A7	None
ENSG00000163322	1	223	261.825	0.0530885	0.2923	1	207	197.774	-0.124387	0.38124	0.599902	0.854322	0.534171	0.418801	RGS22	None
ENSG00000163328	1	171	266.758	0.439311	0.150062	1	81	100.503	0.193373	0.232723	0.448244	0.765828	0.823728	0.63316	PCDHB5	None
ENSG00000163331	1	311	269.053	-0.351948	0.516951	1	294	129.21	-0.918804	0.935286	0.761996	0.994047	0.286551	0.0290555	SENP3	None
ENSG00000163344	1	91	209.506	0.805621	0.0709776	1	92	727.858	2.68814	0.000225897	0.308407	0.0210274	1.14888	3.64609	INTS1	None
ENSG00000163346	1	74	183.565	1.04185	0.0411668	1	75	461.941	2.55759	0.000374266	0.233511	0.0305478	1.38545	3.42682	TMEM251	None
ENSG00000163347	1	211	155.72	-0.559085	0.659274	1	209	170.482	-0.439982	0.575467	0.844533	0.930966	0.180934	0.23998	TMEM251	None
ENSG00000163348	1	60	161.115	1.32687	0.019972	1	61	299.128	2.44902	0.000562618	0.156844	0.0393993	1.69958	3.24979	OR1F2P	None
ENSG00000163349	1	143	273.134	0.99345	0.0462122	1	151	194.309	0.27015	0.204031	0.247744	0.733498	1.33524	0.690304	OR1C1	None
ENSG00000163352	1	33	56.5873	0.46498	0.142926	1	37	50.4728	0.247796	0.212106	0.438072	0.741624	0.844887	0.673448	OR1A2	None
ENSG00000163354	1	73	125.153	0.697646	0.0895747	1	78	358.343	2.62087	0.00029361	0.347318	0.0257454	1.04781	3.53223	FBXW2	None
ENSG00000163357	1	77	123.529	0.645472	0.0998724	1	76	406.533	2.90114	9.57393e-05	0.364911	0.0116742	1.00055	4.01891	PTPN22	None
ENSG00000163359	1	342	466.54	0.407552	0.159264	1	330	615.283	1.03486	0.0418651	0.461579	0.431867	0.797883	1.37815	GMEB2	None
ENSG00000163362	1	173	191.884	-0.0154465	0.324843	1	153	177.486	0.0634039	0.287599	0.627607	0.801821	0.488326	0.541213	SPAG8	None
ENSG00000163364	1	102	107.378	-0.0818698	0.358551	1	102	52.9074	-0.796399	0.838665	0.655253	0.983496	0.445449	0.0764113	PITPNC1	None
ENSG00000163374	1	47	177.259	1.57981	0.00988547	1	48	149.773	1.25201	0.0243219	0.104732	0.344736	2.005	1.614	OR2F1	None
ENSG00000163376	1	80	56.7032	-0.433379	0.570971	1	81	23.1041	-0.936012	0.94898	0.79315	0.996164	0.243386	0.0227432	OR2F1	None
ENSG00000163377	1	581	789	0.309627	0.190322	1	566	383.028	-0.574561	0.670517	0.498038	0.957065	0.720511	0.17359	OR2B6	None
ENSG00000163378	1	175	104.581	-0.65761	0.732057	1	171	82.0393	-0.816609	0.854491	0.878715	0.986017	0.135455	0.0682925	OR1J4	None
ENSG00000163380	1	119	110.929	-0.252051	0.454491	1	132	57.1736	-0.886761	0.909841	0.723573	0.991913	0.342475	0.0410345	DGCR5	None
ENSG00000163382	1	121	69.9404	-0.492928	0.612104	1	99	32.1495	-0.775396	0.822287	0.81821	0.981099	0.213175	0.0849765	FBXL3	None
ENSG00000163386	1	2	5.49339	0.84817	0.0645777	1	1	1.17772	-1	1	0.29301	1	1.18992	0	ARL5A	None
ENSG00000163389	1	155	229.823	0.379393	0.167774	1	159	57.7857	-0.899101	0.919631	0.47101	0.992046	0.775277	0.0363865	FBXW4P1	None
ENSG00000163393	1	250	372.38	0.397388	0.162297	1	249	147.319	-0.692107	0.758164	0.464994	0.971719	0.789689	0.120237	PHGDH	None
ENSG00000163394	1	150	475.271	2.01597	0.00256157	1	153	75.6735	-0.891559	0.913646	0.0444618	0.991913	2.59149	0.0392221	STAP1	None
ENSG00000163395	1	240	228.122	-0.285912	0.475173	1	226	176.881	-0.58308	0.676737	0.737425	0.957122	0.323148	0.16958	B3GAT3	None
ENSG00000163399	1	105	146.808	0.281875	0.199886	1	118	62.3958	-0.622271	0.705632	0.509336	0.96275	0.699217	0.151422	TIAM2	None
ENSG00000163406	1	235	408.422	0.475735	0.140015	1	228	208.839	-0.116543	0.376989	0.433437	0.853564	0.853825	0.423671	LRRC29	None
ENSG00000163412	1	291	352.555	0.203518	0.228776	1	246	412.692	0.856826	0.063336	0.539804	0.51336	0.64059	1.19835	FBXO2	None
ENSG00000163421	1	118	366.129	1.9742	0.00293751	1	99	95.1621	-0.225624	0.438708	0.0482113	0.885212	2.53202	0.357824	FBXL6	None
ENSG00000163424	1	201	210.901	-0.110483	0.373725	1	229	420.005	0.775461	0.0758218	0.666156	0.551607	0.427448	1.12021	FBXL6	None
ENSG00000163428	1	176	206.399	0.0624176	0.288046	1	139	156.733	0.0197005	0.307871	0.596043	0.812699	0.540538	0.511632	FBXL5	None
ENSG00000163430	1	245	164.488	-0.614941	0.700194	1	187	135.401	-0.528233	0.637093	0.863572	0.950893	0.154782	0.195797	FBXL4	None
ENSG00000163431	1	154	548.395	2.34031	0.000836844	1	156	562.313	2.37881	0.000728005	0.0209893	0.0462219	3.07736	3.13787	LINC01558	None
ENSG00000163435	1	196	130.028	-0.607108	0.694399	1	201	125.536	-0.660678	0.734367	0.86102	0.966912	0.158391	0.134087	LCE2B	None
ENSG00000163440	1	243	1193.74	2.25456	0.00113569	1	236	917.731	1.75431	0.00588169	0.0259961	0.177345	2.94474	2.2305	FAM50B	None
ENSG00000163444	1	117	175.401	0.509798	0.131095	1	103	90.275	-0.358403	0.521135	0.419417	0.915079	0.882414	0.28305	FAM50B	None
ENSG00000163449	1	116	46.6344	-0.916869	0.933748	1	119	81.6841	-0.605461	0.693183	0.975089	0.959841	0.0297705	0.159152	OR2M4	None
ENSG00000163453	1	445	317.204	-0.706693	0.769287	1	447	730.296	0.857981	0.0631718	0.898296	0.512809	0.113911	1.19948	OR2L2	None
ENSG00000163462	1	85	211.462	1.10027	0.0357053	1	92	276.553	1.39304	0.0167093	0.216872	0.292635	1.44727	1.77704	OR2L1P	None
ENSG00000163463	1	77	200.29	1.11397	0.0345179	1	83	261.462	1.39989	0.0164001	0.214385	0.291444	1.46196	1.78515	OR2K2	None
ENSG00000163464	1	63	61.5915	-0.148734	0.394622	1	58	44.8998	-0.347213	0.513894	0.682943	0.912397	0.403819	0.289127	KLHL3	None
ENSG00000163466	1	122	193.615	0.414603	0.157185	1	117	198.668	0.473266	0.140679	0.458547	0.664755	0.803589	0.85177	KCNG2	None
ENSG00000163467	1	91	154.313	0.48765	0.136843	1	96	20.3763	-0.980676	0.984583	0.428345	1	0.863777	0.00674773	CLEC4E	None
ENSG00000163468	1	168	287.532	0.531781	0.125576	1	172	47.7602	-0.968111	0.97456	0.409115	1	0.901092	0.0111913	OPTC	None
ENSG00000163472	1	98	196.357	0.690557	0.0909215	1	101	49.215	-0.648367	0.725114	0.349967	0.965042	1.04133	0.139594	PTTG3P	None
ENSG00000163479	1	61	66.2968	-0.0161424	0.325186	1	56	79.6758	0.314104	0.188811	0.627875	0.717348	0.487869	0.723973	CABYR	None
ENSG00000163481	1	85	66.6304	-0.278942	0.470874	1	81	13.5259	-0.882731	0.906647	0.734453	0.991403	0.327096	0.0425618	NKX2-8	None
ENSG00000163482	1	93	79.4544	-0.232317	0.442675	1	83	13.9091	-0.893687	0.915334	0.715813	0.992046	0.353915	0.0384202	BLOC1S6	None
ENSG00000163485	1	259	725.851	2.07469	0.00210724	1	245	168.337	-0.72313	0.78188	0.0394355	0.974118	2.67629	0.10686	FBXW8	None
ENSG00000163486	1	179	600.361	1.74936	0.0059712	1	176	121.81	-0.521984	0.632639	0.0758102	0.950141	2.22394	0.198844	FBXO25	None
ENSG00000163491	1	751	1452.62	0.843732	0.0652223	1	781	225.076	-0.979223	0.983424	0.294487	1	1.1856	0.00725926	FBXO24	None
ENSG00000163492	1	637	1577.52	2.0454	0.00232369	1	606	442.78	-0.685783	0.753357	0.0420258	0.971393	2.63382	0.122999	TSPAN17	None
ENSG00000163497	1	53	54.2175	-0.0526753	0.343473	1	55	55.708	-0.0712347	0.353011	0.642305	0.840358	0.464107	0.452212	FBXO22	None
ENSG00000163499	1	56	63.0948	0.051876	0.292856	1	57	57.4211	-0.0773924	0.356212	0.600328	0.841679	0.533345	0.448292	SLC13A4	None
ENSG00000163501	1	104	93.2223	-0.203465	0.425721	1	92	267.3	1.12823	0.0333179	0.70546	0.398045	0.370875	1.47732	FBXO10	None
ENSG00000163507	1	102	106.69	-0.0778172	0.356433	1	111	119.31	-0.0424572	0.338293	0.653443	0.830509	0.448022	0.470707	FBXO10	None
ENSG00000163508	1	119	116.556	-0.118568	0.378084	1	124	169.612	0.257366	0.208621	0.668761	0.738143	0.422412	0.680642	FBXO9	None
ENSG00000163510	1	250	346.122	0.299254	0.193857	1	241	126.865	-0.721866	0.780909	0.502607	0.973707	0.712519	0.1074	FBXO8	None
ENSG00000163512	1	94	166.192	0.562737	0.118114	1	95	76.1257	-0.32416	0.499142	0.395139	0.908426	0.927697	0.301776	FBXO6	None
ENSG00000163513	1	308	180.474	-0.889733	0.912197	1	299	148.803	-0.962103	0.96977	0.965804	0.999197	0.0399112	0.0133313	FBXO5	None
ENSG00000163515	1	112	132.445	0.048682	0.294325	1	99	33.7164	-0.933862	0.947268	0.601747	0.996034	0.531174	0.023527	FBXO4	None
ENSG00000163516	1	83	151.503	0.802553	0.0714584	1	67	72.9614	-0.0280723	0.331087	0.309664	0.826837	1.14595	0.480058	FBXO3	None
ENSG00000163517	1	180	271.655	0.666551	0.0956036	1	177	301.998	0.882561	0.0597598	0.358246	0.500053	1.01953	1.22359	HIBCH	None
ENSG00000163518	1	172	162.259	-0.153281	0.397152	1	186	56.4721	-0.937662	0.950294	0.684442	0.996285	0.401044	0.0221421	VPS33B	None
ENSG00000163519	1	195	192.223	-0.185244	0.415212	1	184	85.7333	-0.871058	0.897404	0.696921	0.990144	0.38173	0.0470122	TINF2	None
ENSG00000163520	1	478	395.937	-0.555878	0.656954	1	459	507.959	0.0376962	0.299411	0.843438	0.809284	0.182465	0.523732	TINF2	None
ENSG00000163521	1	83	167.419	0.86335	0.062413	1	64	64.648	-0.11054	0.373756	0.288206	0.85207	1.20472	0.427412	SACS	None
ENSG00000163527	1	236	217.493	-0.238135	0.44614	1	229	75.4282	-0.949386	0.959633	0.71836	0.998517	0.350528	0.0178949	PLA2G2D	None
ENSG00000163528	1	92	74.1668	-0.352526	0.517325	1	94	178.921	0.764017	0.0777291	0.762266	0.556988	0.286237	1.10942	IL1RAPL2	None
ENSG00000163530	1	164	156.92	-0.233974	0.443661	1	207	117.854	-0.794414	0.837114	0.716569	0.983496	0.352949	0.0772154	FGF20	None
ENSG00000163531	1	572	1006.52	0.871498	0.061276	1	545	643.334	0.173894	0.240438	0.284897	0.771319	1.21271	0.618998	ERAL1	None
ENSG00000163534	1	109	77.7416	-0.464715	0.592453	1	110	72.9175	-0.530694	0.638851	0.808622	0.950893	0.227346	0.194601	CLDN17	None
ENSG00000163535	1	223	195.116	-0.34224	0.510692	1	214	187.571	-0.33638	0.506934	0.758735	0.910952	0.291841	0.295049	ARFGAP3	None
ENSG00000163536	1	292	831.873	1.44651	0.0144246	1	296	696.085	1.11032	0.0348311	0.130693	0.404616	1.8409	1.45803	ANKRD2	None
ENSG00000163539	1	349	303.176	-0.303107	0.48587	1	346	684.146	0.894088	0.0582133	0.744589	0.49469	0.31348	1.23498	AK5	None
ENSG00000163541	1	114	102.344	-0.124266	0.381175	1	94	50.4399	-0.641413	0.719904	0.671374	0.964284	0.418876	0.142725	GALNT8	None
ENSG00000163545	1	153	523.506	1.80585	0.00501835	1	136	158.027	0.103995	0.269595	0.0685264	0.788952	2.29944	0.569288	FGF21	None
ENSG00000163554	1	244	183.598	-0.489874	0.609963	1	247	254.357	-0.0989769	0.367576	0.816767	0.848261	0.214696	0.434653	MYCBP	None
ENSG00000163558	1	347	412.4	0.117787	0.263658	1	362	423.554	0.102104	0.270417	0.575459	0.789393	0.578959	0.567967	SERGEF	None
ENSG00000163563	1	132	88.6778	-0.624554	0.707329	1	120	203.094	0.710636	0.0871483	0.867023	0.574591	0.150379	1.05974	EHF	None
ENSG00000163564	1	264	154.722	-0.748985	0.801803	1	251	736.709	1.51561	0.0118826	0.913159	0.251506	0.0959324	1.92509	GBGT1	None
ENSG00000163565	1	314	569.697	0.729709	0.0836824	1	254	453.509	0.722582	0.0849642	0.336117	0.57257	1.07737	1.07076	PCDHA14	None
ENSG00000163568	1	240	367.301	0.462594	0.143579	1	182	339.68	0.785142	0.0742382	0.438611	0.544918	0.84291	1.12937	GAPDHS	None
ENSG00000163576	1	271	253.673	-0.197973	0.422537	1	288	197.516	-0.542936	0.647625	0.70321	0.952718	0.374135	0.188676	OR7A17	None
ENSG00000163577	1	113	1411.06	4.86867	4.39295e-09	1	117	200.45	0.603192	0.108892	1.29046e-06	0.616532	8.35724	0.963003	OR5L2	T2D only
ENSG00000163581	1	133	2300.68	4.54865	2.87878e-08	1	135	241.718	0.516295	0.129445	5.9122e-06	0.649568	7.54079	0.887915	OR5K1	T2D only
ENSG00000163584	1	114	968.222	3.23756	2.25961e-05	1	114	156.444	0.251144	0.210882	0.00138637	0.740015	4.64597	0.67596	OR5H1	T2D only
ENSG00000163586	1	147	61.1609	-0.940991	0.952945	1	119	38.9845	-0.979028	0.983268	0.982614	1	0.0209322	0.00732808	HSPB8	None
ENSG00000163590	1	669	636.903	-0.233781	0.443546	1	620	259.728	-0.937512	0.950175	0.716569	0.996285	0.353061	0.0221966	GNL3	None
ENSG00000163596	1	205	255.114	0.166293	0.243496	1	203	3796.08	5.5609	5.34823e-11	0.55626	1.29614e-07	0.613508	10.2718	FAM162A	CAD only
ENSG00000163597	1	107	266.794	1.30071	0.0214079	1	87	96.3794	0.0216426	0.30695	0.162876	0.812661	1.66943	0.512932	LHX6	None
ENSG00000163599	1	74	51.7206	-0.489763	0.609885	1	86	104.381	0.110936	0.266596	0.816767	0.78681	0.214752	0.574146	PTPN18	None
ENSG00000163600	1	164	119.613	-0.558938	0.659168	1	170	268.586	0.559874	0.11879	0.844509	0.633643	0.181004	0.925221	SEZ6L2	None
ENSG00000163605	1	305	197.963	-0.521425	0.632241	1	299	290.777	-0.112117	0.374603	0.829235	0.852741	0.199117	0.426428	NUPR1	None
ENSG00000163606	1	305	208.169	-0.61452	0.699882	1	323	614.341	0.907025	0.0565174	0.863298	0.487304	0.154975	1.24782	PPP1R14B	None
ENSG00000163607	1	122	90.8243	-0.605934	0.693533	1	121	155.005	0.250436	0.21114	0.860579	0.740385	0.158933	0.675429	OR10J1	None
ENSG00000163608	1	97	73.3928	-0.555896	0.656967	1	96	106.413	-0.0163045	0.325265	0.843438	0.822514	0.182456	0.487762	OR8G2P	None
ENSG00000163611	1	333	375.046	-0.00243179	0.318489	1	377	350.775	-0.212497	0.430988	0.622318	0.88217	0.496906	0.365535	OR8B8	None
ENSG00000163617	1	160	224.166	0.37361	0.169563	1	162	169.192	-0.0909183	0.363307	0.472	0.845636	0.77067	0.439726	OR8G1	None
ENSG00000163618	1	1501	1273.3	-0.545973	0.649809	1	1459	1281.68	-0.469714	0.595913	0.839636	0.937409	0.187214	0.224817	OR9A1P	None
ENSG00000163623	1	55	39.7802	-0.441173	0.57628	1	42	11.5448	-0.966134	0.972984	0.796756	1	0.239367	0.0118942	OR10A3	None
ENSG00000163624	1	197	144.395	-0.474772	0.599425	1	194	272.903	0.292204	0.196286	0.81174	0.725692	0.222265	0.70711	OR10A3	None
ENSG00000163625	1	298	438.146	0.415682	0.156869	1	287	427.587	0.406543	0.159563	0.457831	0.687278	0.804464	0.797068	OR10A3	None
ENSG00000163626	1	37	30.7085	-0.313556	0.492433	1	38	33.8255	-0.262227	0.460653	0.747986	0.89376	0.307653	0.336626	OR10D3	None
ENSG00000163629	1	541	389.406	-0.376448	0.532922	1	565	187.367	-0.865845	0.89328	0.772507	0.990126	0.273337	0.0490126	PLEK2	None
ENSG00000163630	1	1289	2058.83	1.07168	0.0382952	1	1188	540.329	-0.996716	0.99738	0.22404	1	1.41686	0.0011394	NARF	None
ENSG00000163631	1	137	231.33	0.480115	0.138842	1	144	112.731	-0.344607	0.512215	0.43165	0.91209	0.857478	0.290548	SLC17A5	None
ENSG00000163632	1	99	259.952	1.49027	0.0127645	1	108	154.317	0.372817	0.169809	0.122272	0.702573	1.894	0.770039	CNNM4	None
ENSG00000163633	1	172	72.7052	-0.830829	0.865662	1	181	56.4702	-0.930063	0.944244	0.94389	0.99527	0.0626518	0.0249159	CNNM3	None
ENSG00000163634	1	90	242.815	1.57268	0.0100915	1	102	179.528	0.712469	0.0868102	0.105942	0.574591	1.99604	1.06143	CNNM1	None
ENSG00000163635	1	222	1013.86	2.63574	0.000277183	1	281	609.486	1.23328	0.0255306	0.00953513	0.348715	3.55723	1.59294	HEYL	T2D only
ENSG00000163636	1	114	572.315	2.91376	9.08682e-05	1	132	226.115	0.711258	0.0870335	0.00412588	0.574591	4.04159	1.06031	MYOF	T2D only
ENSG00000163637	1	973	1365.67	0.732174	0.0832426	1	961	907.469	-0.363289	0.524313	0.335244	0.916033	1.07965	0.280409	CHIC2	None
ENSG00000163638	1	471	689.5	0.611506	0.10707	1	416	305.688	-0.697534	0.762297	0.375721	0.971946	0.970334	0.117876	INTS6	None
ENSG00000163644	1	121	69.1407	-0.788604	0.832578	1	106	67.6536	-0.76033	0.810586	0.92893	0.979468	0.0795751	0.091201	RPL34P1	None
ENSG00000163645	1	210	278.806	0.32969	0.183621	1	211	183.393	-0.416241	0.559383	0.490039	0.927334	0.736079	0.252291	TIMM10B	None
ENSG00000163646	1	236	262.391	0.0445228	0.296244	1	217	118.042	-0.914592	0.931937	0.60338	0.993569	0.528351	0.0306133	TIMM13	None
ENSG00000163655	1	270	418.423	0.390468	0.164387	1	285	428.546	0.358606	0.174272	0.467628	0.707449	0.784133	0.758773	TIMM10	None
ENSG00000163659	1	178	83.8498	-0.824274	0.860509	1	163	132.062	-0.399672	0.548287	0.941563	0.923964	0.0652445	0.260992	TIMM9	None
ENSG00000163660	1	106	175.679	0.565185	0.11754	1	109	451.206	1.99213	0.00277035	0.3942	0.11428	0.929816	2.55747	TIMM8B	None
ENSG00000163661	1	111	49.2785	-0.840184	0.873026	1	113	170.652	0.431499	0.152287	0.947617	0.679121	0.0589728	0.817337	AGO1	None
ENSG00000163666	1	80	128.119	0.501021	0.13335	1	79	79.9864	-0.107085	0.371903	0.423072	0.851065	0.875007	0.42957	LATS2	None
ENSG00000163673	1	151	221.387	0.524898	0.127284	1	154	84.3887	-0.858271	0.887294	0.411704	0.989169	0.895225	0.0519323	IL36RN	None
ENSG00000163681	1	278	619.007	1.02476	0.0428922	1	277	681.17	1.19304	0.0283046	0.239024	0.364631	1.36762	1.54814	TSPAN16	None
ENSG00000163682	1	155	207.41	0.322235	0.18609	1	152	167.852	-0.0133575	0.323818	0.492816	0.821905	0.730277	0.489699	DAZAP1	None
ENSG00000163683	1	315	283.074	-0.328099	0.501647	1	320	526.801	0.750463	0.0800384	0.752495	0.564034	0.299602	1.0967	OR12D2	None
ENSG00000163684	1	209	671.863	1.34551	0.0190013	1	218	356.524	0.404849	0.160066	0.15287	0.687802	1.72122	0.795701	OR12D2	None
ENSG00000163686	1	300	743.579	1.26287	0.0236438	1	321	422.972	0.21655	0.223775	0.172074	0.756548	1.62628	0.650188	OR12D2	None
ENSG00000163687	1	175	161.88	-0.262004	0.460517	1	178	283.812	0.545754	0.122164	0.727907	0.638586	0.336754	0.913056	OR12D2	None
ENSG00000163689	1	387	1749.77	2.18039	0.00147075	1	411	268.452	-0.579825	0.674358	0.0310281	0.957122	2.83246	0.17111	OR12D2	None
ENSG00000163694	1	636	413.668	-0.941436	0.953299	1	610	552.142	-0.486362	0.607505	0.982651	0.941712	0.0207707	0.21645	OR12D2	None
ENSG00000163697	1	1238	1064.69	-0.520066	0.631275	1	1274	1590.67	0.338809	0.180633	0.828807	0.714657	0.199782	0.743203	OR12D1	None
ENSG00000163701	1	125	84.5133	-0.519815	0.631096	1	87	42.8276	-0.841046	0.873705	0.8288	0.987223	0.199905	0.0586353	OR12D1	None
ENSG00000163702	1	130	69.9984	-0.815526	0.853642	1	96	76.4404	-0.527413	0.636508	0.938847	0.950893	0.0687244	0.196196	OR12D1	None
ENSG00000163703	1	112	53.7953	-0.896604	0.917649	1	82	75.0118	-0.292427	0.47921	0.968396	0.899804	0.0373236	0.319474	OR12D1	None
ENSG00000163704	1	88	51.5204	-0.776884	0.823445	1	80	75.3243	-0.183548	0.414242	0.923843	0.873159	0.0843653	0.382746	OR12D1	None
ENSG00000163705	1	144	67.9902	-0.550723	0.653232	1	152	113.123	-0.201933	0.424832	0.841592	0.879419	0.184933	0.371783	OR12D1	None
ENSG00000163710	1	247	365.842	0.581846	0.113685	1	206	131.7	-0.73945	0.79444	0.38846	0.977508	0.944297	0.099939	OR12D1	None
ENSG00000163714	1	275	243.358	-0.299006	0.483307	1	254	327.047	0.286901	0.198129	0.742854	0.726835	0.315777	0.703052	OR11A1	None
ENSG00000163719	1	131	149.74	0.0966388	0.272799	1	134	175.089	0.271826	0.203435	0.583744	0.732577	0.564157	0.691575	OR11A1	None
ENSG00000163728	1	61	37.7649	-0.67058	0.741839	1	61	47.8171	-0.420349	0.56215	0.884114	0.929232	0.129691	0.250148	OR11A1	None
ENSG00000163734	1	30	39.5285	0.307925	0.190899	1	26	25.5496	-0.162233	0.402161	0.498941	0.865384	0.719197	0.3956	OR11A1	None
ENSG00000163735	1	75	94.7177	0.170907	0.241636	1	63	123.353	0.683315	0.0923141	0.55399	0.581475	0.616838	1.03473	OR11A1	None
ENSG00000163736	1	79	82.5661	-0.0298301	0.331962	1	65	143.157	0.881366	0.0599221	0.632911	0.500763	0.478912	1.22241	OR11A1	None
ENSG00000163737	1	78	70.0259	-0.196845	0.421885	1	65	146.094	0.940428	0.0523277	0.702594	0.47519	0.374806	1.28127	OR11A1	None
ENSG00000163738	1	231	251.332	0.026823	0.304504	1	195	479.176	1.0922	0.0364202	0.610748	0.410294	0.516407	1.43866	OR11A1	None
ENSG00000163739	1	109	113.501	-0.080985	0.358088	1	104	144.834	0.365322	0.172152	0.654901	0.705668	0.446011	0.764088	OR10H3	None
ENSG00000163743	1	130	120.633	-0.192879	0.419597	1	134	63.025	-0.737146	0.792663	0.700762	0.977188	0.377168	0.100911	OR10G3	None
ENSG00000163746	1	337	120.851	-0.849635	0.880477	1	370	263.722	-0.427161	0.566754	0.951216	0.929451	0.0552822	0.246606	OR10G2	None
ENSG00000163749	1	236	449.633	0.790128	0.0734333	1	204	123.771	-0.653178	0.728725	0.314011	0.9658	1.13411	0.137436	OR10H2	None
ENSG00000163751	1	226	672.003	1.38649	0.0170103	1	222	379.072	0.62146	0.104919	0.143359	0.608988	1.76929	0.979146	OR10H1	None
ENSG00000163754	1	182	147.752	-0.465367	0.592904	1	184	87.6042	-0.92642	0.941344	0.80892	0.99481	0.227016	0.0262515	OR10G1P	None
ENSG00000163755	1	239	340.135	0.38682	0.165497	1	248	196.812	-0.492217	0.611605	0.46867	0.942674	0.781211	0.213529	OR10D1P	None
ENSG00000163762	1	170	195.615	0.0794983	0.280366	1	165	101.957	-0.832335	0.866847	0.589047	0.987175	0.552275	0.0620578	ITGB1BP2	None
ENSG00000163781	1	245	444.261	0.743819	0.0811906	1	251	264.81	-0.0589143	0.346661	0.331255	0.835929	1.09049	0.460095	AATF	None
ENSG00000163785	1	503	597.463	0.0886752	0.276297	1	361	335.569	-0.223649	0.437542	0.586695	0.884481	0.558624	0.35898	AATF	None
ENSG00000163788	1	201	409.618	0.995979	0.0459362	1	199	199.505	-0.142866	0.391371	0.24702	0.859896	1.33784	0.407412	RGS17	None
ENSG00000163792	1	74	141.249	0.774538	0.0759741	1	77	56.7054	-0.469554	0.595803	0.320006	0.937387	1.11933	0.224898	SRPK3	None
ENSG00000163793	1	69	422.811	2.52394	0.000425178	1	77	59.2548	-0.370085	0.52875	0.0129004	0.917242	3.37143	0.276749	PCOLCE2	None
ENSG00000163794	1	51	335.333	2.69838	0.000216979	1	53	74.0506	0.318107	0.187468	0.00808999	0.716255	3.66358	0.727073	OSTF1	T2D only
ENSG00000163795	1	54	454.537	3.20029	2.66568e-05	1	54	64.2722	0.129531	0.258674	0.0015805	0.782154	4.57419	0.587247	MYEOV	T2D only
ENSG00000163798	1	59	214.454	1.63936	0.00830615	1	98	44.6708	-0.73462	0.790717	0.0934647	0.976336	2.0806	0.101979	BSCL2	None
ENSG00000163803	1	715	593.46	-0.599105	0.688497	1	706	1024.76	0.779762	0.075115	0.85843	0.548759	0.162098	1.12427	DUX4L8	None
ENSG00000163806	1	154	227.64	0.347918	0.177685	1	158	394.267	1.05427	0.03995	0.48268	0.424412	0.75035	1.39848	GREM1	None
ENSG00000163807	1	56	53.8185	-0.211295	0.430284	1	78	132.185	0.656641	0.0975922	0.707819	0.591996	0.366244	1.01059	GREM1	None
ENSG00000163808	1	113	141.913	0.236637	0.216222	1	186	277.666	0.444471	0.148607	0.527493	0.674055	0.6651	0.827962	GREM1	None
ENSG00000163810	1	122	320.998	1.26261	0.0236596	1	180	198.394	0.0284001	0.303762	0.172124	0.810647	1.62599	0.517467	CKAP2	None
ENSG00000163811	1	224	419.031	0.609752	0.107452	1	230	322.817	0.252749	0.210297	0.376519	0.739774	0.968785	0.677167	MRPL46	None
ENSG00000163812	1	139	393.531	1.17146	0.0298968	1	155	137.439	-0.248972	0.452636	0.197526	0.889727	1.52438	0.344251	OR8B6P	None
ENSG00000163814	1	326	506.021	0.951604	0.0509852	1	308	268.949	-0.493341	0.612394	0.25927	0.942853	1.29256	0.212969	OR8B5P	None
ENSG00000163815	1	135	478.449	1.49073	0.0127481	1	114	135.6	0.0896485	0.275868	0.122272	0.794375	1.89455	0.559299	OR8B2	None
ENSG00000163817	1	171	193.233	0.0715169	0.283937	1	122	118.002	-0.265552	0.462676	0.592354	0.894264	0.546778	0.334723	TBL2	None
ENSG00000163818	1	231	227.179	-0.209974	0.429513	1	235	239.47	-0.155244	0.398247	0.70745	0.863284	0.367024	0.399848	VCX	None
ENSG00000163820	1	277	150.239	-0.737425	0.792879	1	276	392.206	0.324677	0.185278	0.908476	0.715495	0.100793	0.732176	ELP4	None
ENSG00000163823	1	79	51.0511	-0.297617	0.48244	1	86	47.4338	-0.406414	0.552789	0.742156	0.925888	0.316556	0.257441	OR7E47P	None
ENSG00000163825	1	83	180.08	0.871789	0.0612358	1	86	96.0116	-0.0105485	0.322442	0.2848	0.821905	1.21299	0.491548	OR7E36P	None
ENSG00000163827	1	293	475.677	0.574364	0.115403	1	309	325.712	-0.0669599	0.350799	0.391463	0.838426	0.937782	0.454941	OR7E29P	None
ENSG00000163832	1	66	410.425	2.56718	0.000360846	1	65	57.9645	-0.176671	0.410321	0.0114363	0.870727	3.44268	0.386876	OR7E28P	None
ENSG00000163833	1	220	239.335	-0.0200369	0.327104	1	212	153.055	-0.625168	0.707785	0.629405	0.962878	0.485314	0.150098	OR7E24	None
ENSG00000163840	1	112	302.215	1.5392	0.0111107	1	150	190.094	0.186631	0.235373	0.113044	0.767568	1.95426	0.628243	OR7C2	None
ENSG00000163848	1	355	934.444	1.25008	0.0244437	1	358	437.951	0.189503	0.234242	0.175492	0.767142	1.61183	0.630335	OR7A5	None
ENSG00000163864	1	328	696.878	1.43981	0.014695	1	338	389.617	0.069034	0.285054	0.132113	0.798804	1.83283	0.545072	OR7C1	None
ENSG00000163866	1	581	668.078	0.109262	0.267317	1	587	780.516	0.462329	0.143651	0.578997	0.668237	0.572973	0.842691	OR7A11P	None
ENSG00000163867	1	85	178.384	0.665443	0.0958243	1	79	62.2476	-0.153016	0.397004	0.358588	0.863028	1.01852	0.401205	OR4G3P	None
ENSG00000163870	1	61	53.3073	-0.308392	0.489184	1	56	26.3224	-0.876584	0.901778	0.746266	0.991115	0.310528	0.0449005	OR4F4	None
ENSG00000163872	1	267	500.062	0.69384	0.0902958	1	282	267.173	-0.15797	0.399771	0.348805	0.864148	1.04433	0.398189	OR4F4	None
ENSG00000163873	1	469	635.606	0.454016	0.145942	1	439	308.382	-0.713868	0.774777	0.442113	0.973202	0.83582	0.110823	OR4F3	None
ENSG00000163874	1	112	76.9622	-0.57164	0.668389	1	121	236.15	0.857652	0.0632184	0.849586	0.512836	0.17497	1.19916	OR4F1P	None
ENSG00000163875	1	140	191.295	0.316008	0.188171	1	146	284.563	0.961837	0.0497815	0.495615	0.462187	0.725446	1.30293	OR4E2	None
ENSG00000163877	1	136	285.877	0.955357	0.050541	1	137	287.857	0.989826	0.0466101	0.258273	0.453425	1.29636	1.33152	OR4E1	None
ENSG00000163879	1	97	210.2	1.009	0.0445375	1	101	213.687	1.00409	0.0450606	0.243508	0.444597	1.35127	1.3462	OR4D1	None
ENSG00000163882	1	103	123.654	0.135264	0.256265	1	102	62.8581	-0.794366	0.837077	0.568516	0.983496	0.591311	0.0772347	OR4B2P	None
ENSG00000163884	1	129	71.2535	-0.731128	0.788028	1	134	41.4698	-0.966013	0.972888	0.906586	1	0.103458	0.0119373	OR2W1	None
ENSG00000163885	1	275	165.446	-0.886968	0.910005	1	277	183.226	-0.813868	0.852341	0.964798	0.985398	0.0409561	0.0693865	OR2W1	None
ENSG00000163888	1	86	189.081	0.904043	0.0569046	1	90	104	0.061741	0.288353	0.273831	0.802089	1.24485	0.540075	OR2W1	None
ENSG00000163898	1	176	647.853	1.73385	0.00625982	1	177	209.051	0.0588746	0.289657	0.0781344	0.803037	2.20344	0.538116	OR2W1	None
ENSG00000163900	1	71	190.452	1.23207	0.0256104	1	45	31.3082	-0.384972	0.538536	0.180721	0.920179	1.59158	0.268785	OR2W1	None
ENSG00000163902	1	264	277.261	-0.0758876	0.355428	1	252	501.833	0.840331	0.0657197	0.652394	0.51906	0.449249	1.1823	OR2W1	None
ENSG00000163904	1	209	1117.77	2.29733	0.000976101	1	149	86.3975	-0.582749	0.676495	0.0234506	0.957122	3.01051	0.169735	OR2W1	None
ENSG00000163909	1	142	1128.66	4.52326	3.32759e-08	1	140	233.776	0.717226	0.0859379	6.44712e-06	0.574591	7.47787	1.06582	OR2W1	T2D only
ENSG00000163913	1	216	133.644	-0.381305	0.536118	1	195	55.7548	-0.85162	0.882043	0.77413	0.98883	0.27074	0.0545102	OR2V1	None
ENSG00000163914	1	79	47.0038	-0.511308	0.625059	1	64	31.0383	-0.692959	0.758812	0.825266	0.971748	0.204079	0.119866	OR2U2P	None
ENSG00000163915	1	52	244.874	2.68373	0.000229848	1	53	28.3298	-0.796358	0.838633	0.00841698	0.983496	3.63856	0.0764281	OR2U1P	T2D only
ENSG00000163918	1	109	116.668	-0.0235764	0.328855	1	113	70.3317	-0.774261	0.821404	0.630376	0.980635	0.482996	0.0854429	OR2T1	None
ENSG00000163923	1	227	153.743	-0.741457	0.795988	1	233	192.525	-0.47878	0.602213	0.910357	0.939708	0.0990934	0.22025	OR2T1	None
ENSG00000163930	1	40	56.9847	0.261498	0.20713	1	42	28.2503	-0.460609	0.589617	0.516373	0.935326	0.683758	0.22943	OR2T1	None
ENSG00000163931	1	239	364.518	0.397478	0.16227	1	233	170.98	-0.448883	0.581554	0.464994	0.933356	0.789762	0.23541	OR2J2	None
ENSG00000163932	1	157	497.15	1.96789	0.00299856	1	145	449.029	1.88953	0.00385813	0.0490187	0.139036	2.52309	2.41362	OR2J2	None
ENSG00000163933	1	182	1839.49	3.44153	8.93215e-06	1	154	679.781	1.90471	0.00367598	0.000687208	0.134981	5.04904	2.43463	OR2J2	T2D only
ENSG00000163935	1	322	1038.66	1.55274	0.0106878	1	318	992.538	1.47826	0.0132026	0.109928	0.267655	1.97111	1.87934	OR2J2	None
ENSG00000163938	1	77	61.2016	-0.18805	0.416821	1	75	55.3885	-0.254123	0.455742	0.698085	0.890201	0.380051	0.341281	OR2J2	None
ENSG00000163939	1	270	257.928	-0.0577977	0.346089	1	257	182.253	-0.299952	0.483897	0.64415	0.901576	0.460812	0.315247	OR2J2	None
ENSG00000163945	1	232	282.389	0.121877	0.261915	1	232	85.0119	-0.903539	0.923154	0.574297	0.992421	0.58184	0.0347258	OR2J2	None
ENSG00000163946	1	323	162.178	-0.752732	0.8047	1	289	117.938	-0.880828	0.905139	0.915119	0.991403	0.0943658	0.0432845	OR2J2	None
ENSG00000163947	1	991	1393.33	0.718212	0.0857579	1	986	1063.55	-0.0300107	0.332052	0.339529	0.827063	1.06673	0.478794	OR2H1	None
ENSG00000163950	1	165	248.772	0.420071	0.155587	1	168	309.018	0.720534	0.0853354	0.456206	0.573431	0.808026	1.06887	OR2H1	None
ENSG00000163956	1	334	802.824	1.3953	0.0166068	1	344	334.809	-0.205155	0.426704	0.141776	0.88025	1.77971	0.369874	OR2H1	None
ENSG00000163958	1	229	291.508	0.230511	0.218506	1	216	270.235	0.197728	0.231023	0.530189	0.764679	0.660537	0.636345	OR2H1	None
ENSG00000163959	1	253	420.863	0.745169	0.0809554	1	254	364.011	0.446991	0.147899	0.33077	0.672628	1.09175	0.830033	OR2H1	None
ENSG00000163960	1	192	347.874	0.793303	0.0729245	1	208	223.024	-0.0355899	0.33484	0.312939	0.828488	1.13713	0.475162	OR2H1	None
ENSG00000163961	1	167	181.52	-0.0152978	0.32477	1	177	94.9897	-0.777604	0.824005	0.627607	0.981392	0.488424	0.08407	OR2H1	None
ENSG00000163964	1	437	569.444	0.491429	0.135849	1	417	243.701	-0.938558	0.951007	0.427395	0.996462	0.866944	0.0218162	OR2H1	None
ENSG00000163975	1	191	250.707	0.381677	0.167071	1	177	134.49	-0.630105	0.711461	0.470105	0.963559	0.7771	0.147849	OR2G1P	None
ENSG00000163982	1	305	312.461	-0.112018	0.37455	1	364	356.749	-0.164751	0.403578	0.666522	0.866554	0.42649	0.394073	OR1L3	None
ENSG00000163993	1	158	62.1063	-0.970472	0.976444	1	143	125.717	-0.333905	0.50535	0.990493	0.910512	0.0103529	0.296408	OR1L1	None
ENSG00000163995	1	762	925.546	0.376559	0.168649	1	723	663.591	-0.46784	0.594615	0.471564	0.936606	0.773017	0.225764	OR1J2	None
ENSG00000164002	1	111	78.0255	-0.487544	0.608332	1	123	136.473	-0.0189936	0.32659	0.816217	0.823101	0.21586	0.485998	OR1H1P	None
ENSG00000164007	1	97	146.863	0.462563	0.143587	1	97	402.323	2.27874	0.00104272	0.438611	0.0575727	0.842885	2.98183	NUFIP1	None
ENSG00000164008	1	130	157.853	0.141226	0.253776	1	125	609.207	2.54022	0.000399801	0.566779	0.0315095	0.59555	3.39816	GAGE2E GAGE2B GAGE2D GAGE2A GAGE8	None
ENSG00000164010	1	107	60.9426	-0.72815	0.785738	1	100	383.024	2.09933	0.00193956	0.9057	0.0901778	0.104722	2.7123	RPS6KC1	None
ENSG00000164011	1	74	32.0989	-0.898774	0.919371	1	68	201.314	1.71554	0.00661669	0.969527	0.187276	0.0365093	2.17936	SH3YL1	None
ENSG00000164022	1	133	412.746	1.2436	0.024858	1	133	213.022	0.42827	0.153214	0.177382	0.679211	1.60453	0.814701	HAVCR1	None
ENSG00000164023	1	238	254.024	-0.0631545	0.348838	1	227	236.402	-0.118288	0.377933	0.64609	0.854045	0.457376	0.422586	SNORD12C	None
ENSG00000164024	1	247	262.461	-0.0521294	0.343195	1	252	164.721	-0.536438	0.642961	0.642018	0.951814	0.464459	0.191815	RNU105C	None
ENSG00000164031	1	128	149.01	0.048186	0.294553	1	131	29.5475	-0.993192	0.994568	0.601965	1	0.530837	0.00236555	RNU105B	None
ENSG00000164032	1	68	86.1976	0.154651	0.248233	1	69	9.50673	-0.999356	0.999486	0.561778	1	0.60514	0.000223094	SNORA73B	None
ENSG00000164035	1	1414	762.054	-0.899589	0.920018	1	1453	1225.52	-0.462877	0.591183	0.969932	0.935367	0.0362038	0.228278	SNORD102	None
ENSG00000164037	1	277	3502.61	3.36273	1.28452e-05	1	299	126.535	-0.621131	0.704785	0.000908916	0.962077	4.89126	0.151943	SNORD4B	T2D only
ENSG00000164038	1	149	1301.83	3.68844	2.753e-06	1	149	76.437	-0.801452	0.842616	0.000256611	0.983595	5.56019	0.0743702	SNORD4A	T2D only
ENSG00000164039	1	78	361.74	2.24831	0.00116095	1	78	42.7698	-0.749917	0.802523	0.0263759	0.979203	2.93519	0.0955422	SNORA72	None
ENSG00000164040	1	87	300.32	1.48634	0.0129063	1	89	96.9099	0.0188871	0.308257	0.122781	0.813079	1.8892	0.511088	SNORA71A	None
ENSG00000164045	1	80	310.445	1.44649	0.0144256	1	79	375.66	1.78259	0.00539268	0.130693	0.16789	1.84087	2.2682	SNORA70	None
ENSG00000164047	1	39	107.868	1.36958	0.0178081	1	40	136.519	1.75389	0.00588922	0.146958	0.177345	1.74938	2.22994	SNORA69	None
ENSG00000164048	1	118	216.988	0.517896	0.129041	1	126	797.413	2.10758	0.00188625	0.415384	0.0883349	0.889273	2.7244	SNORA68	None
ENSG00000164049	1	111	517.85	1.91768	0.00352645	1	108	179.867	0.479723	0.138947	0.0550046	0.66175	2.45266	0.85715	SNORA67	None
ENSG00000164050	1	77	238.423	1.0057	0.0448878	1	77	102.485	0.204351	0.228454	0.244334	0.76356	1.34787	0.641201	SNORA66	None
ENSG00000164051	1	51	136.74	0.921267	0.0546981	1	50	66.9398	0.227838	0.219508	0.267795	0.751016	1.26203	0.65855	SNORA65	None
ENSG00000164053	1	59	176.706	1.04013	0.0413372	1	60	58.9287	-0.0294954	0.331795	0.233999	0.827063	1.38366	0.47913	SNORA64	None
ENSG00000164054	1	83	258.293	1.43315	0.0149683	1	81	94.9743	0.0622361	0.288129	0.133244	0.801929	1.82483	0.540414	SNORD63	None
ENSG00000164056	1	117	124.781	-0.0832733	0.359286	1	105	110.178	-0.0972823	0.366676	0.655587	0.848241	0.44456	0.435718	SNORD62A	None
ENSG00000164061	1	169	136.353	-0.322872	0.498325	1	156	981.946	2.7484	0.000177968	0.751479	0.0181603	0.302487	3.74966	SNORD61	None
ENSG00000164062	1	49	46.749	-0.144771	0.392424	1	41	286.747	2.70202	0.000213892	0.681505	0.0204057	0.406244	3.66981	SNORD60	None
ENSG00000164066	1	190	114.386	-0.621882	0.705343	1	203	455.201	0.97227	0.0485788	0.866008	0.457845	0.1516	1.31355	SNORD59A	None
ENSG00000164068	1	79	229.217	1.33991	0.0192885	1	71	405.097	2.48695	0.000488559	0.153641	0.0357441	1.7147	3.31108	SNORD58B	None
ENSG00000164070	1	94	81.6953	-0.242541	0.448775	1	102	253.562	1.09739	0.0359591	0.720045	0.40844	0.347971	1.44419	SNORD58A	None
ENSG00000164073	1	95	64.2248	-0.432474	0.570357	1	98	273.046	1.06852	0.0385915	0.793021	0.418229	0.243853	1.41351	SNORD57	None
ENSG00000164074	1	121	100.313	-0.208168	0.428459	1	129	411.085	1.21698	0.0266245	0.706854	0.355226	0.368091	1.57472	SNORD56	None
ENSG00000164076	1	62	290.938	2.07637	0.00209534	1	49	283.158	2.44672	0.00056744	0.0394236	0.0395738	2.67874	3.24608	SNORD54	None
ENSG00000164077	1	61	244.444	1.73668	0.00620624	1	36	76.5688	0.753405	0.0795325	0.0777806	0.563382	2.20717	1.09946	SNORD53	None
ENSG00000164078	1	62	267.352	1.8917	0.00383168	1	38	135.258	1.59002	0.00959696	0.0581742	0.22691	2.41661	2.01787	SNORD52	None
ENSG00000164080	1	136	180.162	0.313481	0.189021	1	132	382.66	1.43435	0.0149185	0.496693	0.282527	0.72349	1.82627	SNORD52	None
ENSG00000164081	1	60	120.156	1.29972	0.0214641	1	54	136.419	1.87229	0.00407506	0.162939	0.142957	1.66829	2.38987	SNORD52	None
ENSG00000164082	1	46	82.0195	0.99588	0.045947	1	41	92.569	1.45841	0.0139554	0.24702	0.274713	1.33774	1.85526	SNORD52	None
ENSG00000164086	1	68	148.76	1.07047	0.0384081	1	68	27.7892	-0.919865	0.93613	0.224301	0.994047	1.41558	0.0286639	SNORD52	None
ENSG00000164087	1	131	363.531	1.21959	0.0264466	1	124	28.4376	-0.985627	0.988533	0.184242	1	1.57763	0.00500897	SNORD51	None
ENSG00000164088	1	53	79.377	0.411413	0.158123	1	51	28.8084	-0.654967	0.73007	0.460074	0.966358	0.801005	0.136636	SNORD49A	None
ENSG00000164089	1	112	72.6722	-0.632712	0.713404	1	113	107.417	-0.220725	0.435818	0.869425	0.884056	0.146664	0.360695	SNORD48	None
ENSG00000164091	1	101	154.685	0.441948	0.149317	1	100	60.511	-0.606709	0.694104	0.447646	0.959884	0.825891	0.158575	SNORD48	None
ENSG00000164093	1	80	101.428	0.198731	0.230632	1	76	91.0079	0.111617	0.266303	0.541368	0.786791	0.63708	0.574624	SNORD48	None
ENSG00000164096	1	104	84.7562	-0.373337	0.53088	1	108	354.823	1.6557	0.00791436	0.771255	0.204583	0.275004	2.10158	SNORD48	None
ENSG00000164099	1	263	695.502	1.6639	0.00772396	1	272	670.199	1.5262	0.0115303	0.0892977	0.247161	2.11216	1.93816	SNORD48	None
ENSG00000164100	1	647	3471.6	3.02449	5.70998e-05	1	666	1486.24	1.11147	0.0347322	0.00286801	0.404386	4.24337	1.45927	SNORD45B	T2D only
ENSG00000164104	1	62	59.4844	-0.0834092	0.359357	1	62	71.389	0.0943493	0.273802	0.655587	0.792083	0.444474	0.562564	SNORD45A	None
ENSG00000164105	1	62	37.9591	-0.552004	0.654156	1	55	44.6436	-0.298457	0.482964	0.841737	0.901547	0.184319	0.316085	SNORD43	None
ENSG00000164106	1	88	47.7715	-0.747799	0.800886	1	78	46.9069	-0.661419	0.734925	0.912689	0.966912	0.0964295	0.133757	SNORD42B	None
ENSG00000164107	1	71	95.0531	0.29426	0.195576	1	72	56.9894	-0.471327	0.597032	0.504231	0.937936	0.708685	0.224002	SNORD42A	None
ENSG00000164109	1	109	119.593	-0.0246197	0.329372	1	114	436.717	2.21257	0.00131554	0.630632	0.0686524	0.482314	2.88089	SNORD41	None
ENSG00000164111	1	250	145.791	-0.774383	0.8215	1	226	269.687	0.117381	0.263832	0.923318	0.786344	0.0853927	0.578673	SNORD55	None
ENSG00000164112	1	189	618.932	1.65718	0.00787966	1	195	179.59	-0.214125	0.431941	0.0903735	0.883063	2.10349	0.364576	SNORD37	None
ENSG00000164113	1	126	89.0973	-0.505435	0.620907	1	127	160.101	0.16738	0.243057	0.822727	0.772865	0.206973	0.614292	SNORD36C	None
ENSG00000164114	1	212	96.1196	-0.713519	0.77451	1	216	393.877	0.576213	0.114977	0.900198	0.627527	0.110973	0.93939	SNORD36C	None
ENSG00000164116	1	316	418.929	0.332524	0.182688	1	306	1398.27	3.62636	3.7214e-06	0.488613	0.00122289	0.73829	5.42929	SNORD36B	CAD only
ENSG00000164117	1	137	72.9493	-0.8121	0.850955	1	131	59.7831	-0.91941	0.935768	0.937617	0.994047	0.0700934	0.0288319	SNORD36A	None
ENSG00000164118	1	109	89.546	-0.410442	0.555487	1	117	53.4801	-0.913447	0.931027	0.785343	0.993569	0.255326	0.0310376	SNORD36A	None
ENSG00000164120	1	231	123.567	-0.875968	0.90129	1	237	163.857	-0.672897	0.74359	0.960734	0.967919	0.0451355	0.128666	SNORD35A	None
ENSG00000164122	1	307	136.512	-0.953508	0.962918	1	276	263.641	-0.246893	0.451386	0.986507	0.889704	0.0164106	0.345452	SNORD34	None
ENSG00000164123	1	393	343.125	-0.280281	0.471698	1	401	506.111	0.164876	0.244069	0.735299	0.773519	0.326336	0.612487	SNORD33	None
ENSG00000164124	1	132	108.648	-0.455481	0.586084	1	127	89.5548	-0.618368	0.702734	0.804269	0.961437	0.23204	0.153209	SNORD32A	None
ENSG00000164125	1	175	251.074	0.271126	0.203684	1	130	100.937	-0.292897	0.479502	0.512529	0.899969	0.691044	0.319209	SNORD24	None
ENSG00000164128	1	152	112.632	-0.511824	0.625425	1	139	104.898	-0.49937	0.616631	0.825303	0.944332	0.203825	0.209974	SNORD24	None
ENSG00000164129	1	135	116.456	-0.336222	0.506833	1	125	84.8533	-0.606449	0.693913	0.756186	0.959884	0.295135	0.158695	SNORA74A	None
ENSG00000164134	1	229	76.3908	-0.890676	0.912946	1	232	63.3397	-0.950098	0.9602	0.966062	0.998746	0.039555	0.0176382	SNORD14A	None
ENSG00000164136	1	258	161.108	-0.636769	0.716432	1	261	173.814	-0.574851	0.670728	0.87064	0.957065	0.144825	0.173454	RNU12-2P	None
ENSG00000164142	1	491	251.853	-0.637153	0.716719	1	505	165.831	-0.878831	0.903557	0.870825	0.991403	0.144651	0.0440444	RNU11	None
ENSG00000164144	1	305	101.56	-0.940217	0.952328	1	302	60.8447	-0.991343	0.993093	0.982375	1	0.0212133	0.00300999	RNU6-6P	None
ENSG00000164151	1	216	720.009	2.29063	0.000999637	1	242	232.371	-0.222485	0.436855	0.0238388	0.884056	3.00016	0.359662	RNU6-1	None
ENSG00000164161	1	208	437.013	0.871755	0.0612405	1	205	125.309	-0.614043	0.699529	0.2848	0.961038	1.21296	0.155194	RNU5F-1	None
ENSG00000164162	1	141	139.576	-0.141666	0.390708	1	142	127.436	-0.287173	0.475953	0.679946	0.899305	0.408148	0.322436	RNU5E-1	None
ENSG00000164163	1	60	58.5623	-0.152557	0.396748	1	57	51.7694	-0.242014	0.448459	0.684125	0.888465	0.401485	0.348277	RNU5D-1	None
ENSG00000164164	1	87	84.7585	-0.171673	0.407485	1	82	69.0911	-0.362033	0.523495	0.69146	0.915874	0.389888	0.281087	RNU5A-1	None
ENSG00000164167	1	189	676.54	1.47034	0.0134984	1	129	89.2033	-0.297112	0.482125	0.12577	0.901547	1.86972	0.31684	RNU5B-1	None
ENSG00000164168	1	140	60.8372	-0.864386	0.892126	1	107	479.853	1.86753	0.00413694	0.957133	0.14374	0.0495736	2.38332	RNU4-2	None
ENSG00000164169	1	70	30.0825	-0.873263	0.899149	1	35	62.1104	1.10242	0.0355161	0.960224	0.406684	0.0461685	1.44957	RNU4-1	None
ENSG00000164171	1	484	952.442	0.990788	0.0465042	1	501	312.417	-0.710407	0.772128	0.248116	0.973202	1.33251	0.112311	RNU2-5P	None
ENSG00000164172	1	172	153.956	-0.19286	0.419586	1	175	116.304	-0.486484	0.60759	0.700762	0.941712	0.377179	0.216389	RNU2-4P	None
ENSG00000164175	1	154	68.0102	-0.928642	0.943113	1	127	106.841	-0.414604	0.558281	0.978963	0.927026	0.0254364	0.253147	RNU2-3P	None
ENSG00000164176	1	818	697.784	-0.549481	0.652336	1	857	974.436	0.111939	0.266164	0.841148	0.786791	0.185528	0.57485	RNU1-15P	None
ENSG00000164180	1	157	238.922	0.412956	0.157669	1	169	264.244	0.470459	0.141437	0.459612	0.665506	0.802255	0.849436	RNU1-14P	None
ENSG00000164181	1	269	324.776	0.105441	0.268968	1	264	160.41	-0.670662	0.7419	0.580321	0.967919	0.570299	0.129655	RNVU1-2	None
ENSG00000164182	1	442	599.021	0.255158	0.209421	1	460	571.298	0.147654	0.251111	0.51895	0.776995	0.678979	0.600133	RNVU1-18	None
ENSG00000164185	1	102	81.0894	-0.486414	0.607541	1	96	69.1835	-0.569281	0.666672	0.815721	0.957065	0.216424	0.176088	RNVU1-7	None
ENSG00000164187	1	153	268.191	0.663033	0.0963057	1	130	56.3498	-0.849967	0.880739	0.359072	0.988567	1.01635	0.055153	RNU1-27P	None
ENSG00000164188	1	159	294.559	0.645684	0.0998289	1	137	139.749	-0.0978133	0.366958	0.364911	0.848261	1.00074	0.435384	RNU1-28P	None
ENSG00000164190	1	226	272.305	0.0800074	0.280139	1	243	184.11	-0.477814	0.601541	0.589018	0.939553	0.552627	0.220735	RNU1-3	None
ENSG00000164197	1	292	699.146	0.999829	0.0455188	1	320	507.583	0.445342	0.148362	0.246006	0.673324	1.34181	0.828678	RNU1-2	None
ENSG00000164199	1	1261	898.794	-0.750189	0.802734	1	1299	1148.66	-0.429864	0.568586	0.913989	0.929451	0.0954284	0.245204	RNU1-1	None
ENSG00000164209	1	128	23.6787	-0.99532	0.996266	1	125	71.1636	-0.644373	0.72212	0.99975	0.964617	0.0016247	0.141391	STEAP1	None
ENSG00000164211	1	76	132.428	0.870274	0.0614458	1	74	86.7866	0.0823734	0.279087	0.285275	0.795307	1.21151	0.554261	OPLAH	None
ENSG00000164219	1	166	106.827	-0.709951	0.771779	1	162	72.8359	-0.928061	0.94265	0.89898	0.995249	0.112507	0.0256494	SMR3A	None
ENSG00000164220	1	187	164.202	-0.341113	0.509968	1	186	137.766	-0.553588	0.655299	0.758468	0.953962	0.292457	0.18356	RANBP6	None
ENSG00000164221	1	123	84.5815	-0.609536	0.696194	1	124	54.5616	-0.899571	0.920004	0.861599	0.992046	0.15727	0.0362103	COPG2	None
ENSG00000164236	1	346	860.424	1.62122	0.00876152	1	329	156.914	-0.926749	0.941606	0.0967162	0.995015	2.05742	0.0261306	HBP1	None
ENSG00000164237	1	239	440.303	0.734568	0.0828173	1	110	67.9849	-0.768623	0.817022	0.334373	0.979982	1.08188	0.0877663	HBP1	None
ENSG00000164241	1	152	199.661	0.194672	0.232215	1	153	353.934	0.807357	0.0707066	0.542952	0.534571	0.634109	1.15054	NBEA	None
ENSG00000164244	1	159	324.842	0.811536	0.0700579	1	157	123.813	-0.349211	0.515183	0.306264	0.912734	1.15454	0.288039	CHORDC1	None
ENSG00000164251	1	104	99.5029	-0.127583	0.382981	1	120	677.949	2.36366	0.00076916	0.673238	0.0478594	0.416823	3.11398	CHORDC1	None
ENSG00000164252	1	165	173.59	-0.0838274	0.359576	1	172	135.556	-0.470781	0.596654	0.655706	0.937933	0.444209	0.224278	ZNF285	None
ENSG00000164253	1	656	1058.2	0.730511	0.083539	1	630	461.112	-0.66006	0.733902	0.33582	0.966912	1.07811	0.134362	ABCD1P2	None
ENSG00000164256	1	92	70.6145	-0.546466	0.650164	1	77	112.25	0.485739	0.137348	0.839763	0.659933	0.186977	0.862177	SEC22A	None
ENSG00000164258	1	402	547.158	0.268328	0.204681	1	427	502.783	0.0542666	0.291761	0.51337	0.803683	0.688923	0.534973	AP3M1	None
ENSG00000164265	1	155	106.514	-0.576997	0.672293	1	192	145.849	-0.482417	0.60475	0.852132	0.940657	0.172441	0.218424	PABPC1	None
ENSG00000164266	1	103	64.0445	-0.768317	0.816784	1	106	67.293	-0.73965	0.794594	0.92058	0.97754	0.0878928	0.0998549	AKAP8L	None
ENSG00000164270	1	524	462.798	-0.342785	0.511042	1	550	365.276	-0.684058	0.752046	0.758735	0.971009	0.291543	0.123755	RNF11	None
ENSG00000164283	1	248	263.712	-0.0692784	0.351998	1	254	181.702	-0.624689	0.707429	0.64868	0.962878	0.45346	0.150317	TRUB2	None
ENSG00000164284	1	73	82.6868	0.0242863	0.3057	1	78	74.8237	-0.222289	0.43674	0.610959	0.884056	0.514704	0.359777	GPR160	None
ENSG00000164287	1	181	203.363	0.00346109	0.315638	1	185	133.327	-0.419781	0.561767	0.619511	0.929166	0.50081	0.250444	FETUB	None
ENSG00000164291	1	123	220.838	0.624143	0.104345	1	125	106.151	-0.278683	0.470714	0.37161	0.897841	0.981528	0.327243	CYFIP2	None
ENSG00000164292	1	343	427.541	0.248747	0.211758	1	357	262.877	-0.6798	0.748817	0.522058	0.970199	0.674161	0.125625	DNAJC2	None
ENSG00000164294	1	93	123.422	0.181386	0.23745	1	96	57.7919	-0.540011	0.645524	0.549253	0.952588	0.624429	0.190088	USP21	None
ENSG00000164296	1	65	30.8314	-0.694534	0.760011	1	68	130.12	0.602459	0.109054	0.894066	0.616532	0.11918	0.962358	FGF22	None
ENSG00000164299	1	174	43.6527	-0.988142	0.990539	1	176	239.315	0.284284	0.199043	0.996966	0.727709	0.00412863	0.701054	TPK1	None
ENSG00000164300	1	554	437.793	-0.638855	0.717991	1	567	328.061	-0.934658	0.947902	0.871715	0.996093	0.143881	0.0232366	KCNV1	None
ENSG00000164303	1	451	373.177	-0.526397	0.635783	1	399	319.141	-0.58251	0.67632	0.831303	0.957122	0.196691	0.169848	CNPPD1	None
ENSG00000164304	1	359	1961.43	3.26499	1.99913e-05	1	390	140.361	-0.96891	0.975198	0.00127079	1	4.69916	0.0109072	BEX3	T2D only
ENSG00000164305	1	138	194.522	0.374453	0.169301	1	120	47.6323	-0.929659	0.943922	0.47188	0.99527	0.771341	0.0250638	DNAI1	None
ENSG00000164306	1	256	670.28	0.991247	0.0464537	1	235	138.685	-0.471329	0.597033	0.248111	0.937936	1.33298	0.224001	NPTN	None
ENSG00000164307	1	310	554.622	0.729472	0.0837247	1	305	537.138	0.718405	0.0857227	0.336215	0.574591	1.07715	1.0669	FOXD3	None
ENSG00000164308	1	352	522.015	0.412204	0.15789	1	363	942.02	1.26971	0.0232249	0.459911	0.340772	0.801646	1.63405	FOXB1	None
ENSG00000164309	1	368	627.941	1.04099	0.0412518	1	362	345.547	-0.271194	0.46612	0.23372	0.895605	1.38456	0.331502	MLH3	None
ENSG00000164318	1	547	623.938	0.097293	0.272513	1	533	407.057	-0.641163	0.719717	0.583527	0.964284	0.564612	0.142838	NPHP3	None
ENSG00000164323	1	233	117.564	-0.755934	0.80718	1	242	212.764	-0.227009	0.439528	0.916859	0.885541	0.0930298	0.357014	ATP2C1	None
ENSG00000164325	1	157	167.414	-0.019188	0.326685	1	159	93.5914	-0.660611	0.734317	0.629162	0.966912	0.48587	0.134117	ZBTB32	None
ENSG00000164326	1	143	106.868	-0.4787	0.602158	1	135	55.1766	-0.883713	0.907425	0.812562	0.991403	0.220289	0.0421894	ACAD8	None
ENSG00000164327	1	302	378.661	0.159693	0.246174	1	287	405.332	0.317829	0.187561	0.559271	0.716255	0.608758	0.726858	NOX1	None
ENSG00000164329	1	234	527.781	0.90898	0.0562646	1	247	428.107	0.572276	0.115887	0.272035	0.628375	1.24976	0.935967	SIGLEC7	None
ENSG00000164330	1	699	999.462	0.637974	0.101427	1	655	847.093	0.392543	0.163758	0.366947	0.693663	0.993846	0.785798	TRMT2A	None
ENSG00000164331	1	182	207.976	0.0283606	0.30378	1	188	123.204	-0.670137	0.741504	0.61026	0.9679	0.517441	0.129887	PKD2L2	None
ENSG00000164332	1	108	70.1681	-0.647348	0.724349	1	111	74.7229	-0.625144	0.707767	0.875621	0.962878	0.140052	0.150109	LAT	None
ENSG00000164334	1	149	179.336	0.121746	0.26197	1	170	72.7285	-0.782796	0.828049	0.574297	0.981804	0.581748	0.081944	UTP25	None
ENSG00000164338	1	151	269.26	0.605452	0.108394	1	153	135.28	-0.281194	0.47226	0.378468	0.898307	0.964993	0.325819	PELP1	None
ENSG00000164342	1	208	199.913	-0.271811	0.466498	1	213	117.928	-0.886981	0.910016	0.731338	0.991913	0.33115	0.0409511	SND1	None
ENSG00000164344	1	258	208.094	-0.438489	0.574449	1	198	615.013	1.68738	0.0072015	0.795417	0.195395	0.240748	2.14258	ANKRD1	None
ENSG00000164346	1	84	82.3218	-0.0980091	0.367062	1	85	25.9233	-0.900417	0.920676	0.661349	0.992046	0.435261	0.0358933	NSG1	None
ENSG00000164347	1	171	188.451	-0.0151263	0.324686	1	183	108.014	-0.683628	0.75172	0.627607	0.971009	0.488536	0.123944	STAU2	None
ENSG00000164362	1	231	216.499	-0.327341	0.501164	1	200	275.613	0.484239	0.137745	0.752406	0.659933	0.30002	0.860923	PPA2	None
ENSG00000164363	1	215	204.077	-0.292087	0.478999	1	158	116.074	-0.608972	0.695777	0.740174	0.960325	0.319665	0.15753	GHITM	None
ENSG00000164366	1	234	611.051	1.25903	0.0238815	1	238	206.038	-0.277799	0.470171	0.173097	0.897841	1.62194	0.327744	DAPP1	None
ENSG00000164379	1	130	173.157	0.384025	0.166351	1	106	100.92	-0.27401	0.467845	0.469531	0.896537	0.778975	0.329898	VPS41	None
ENSG00000164385	1	157	271.562	0.806043	0.0709116	1	150	192.134	0.22367	0.221077	0.308259	0.7525	1.14928	0.655457	LAMP3	None
ENSG00000164393	1	289	841.075	0.947051	0.0515287	1	298	1433.72	1.58223	0.00981647	0.260369	0.229857	1.28795	2.00804	TSPAN13	None
ENSG00000164398	1	298	163.16	-0.633454	0.713958	1	296	111.162	-0.834109	0.868242	0.869425	0.987175	0.146327	0.061359	LYPD3	None
ENSG00000164399	1	76	39.1887	-0.56145	0.660988	1	44	21.191	-0.681448	0.750066	0.84589	0.970396	0.179807	0.1249	B9D1	None
ENSG00000164400	1	72	41.8306	-0.564341	0.663084	1	56	66.3406	0.0721197	0.283666	0.846896	0.797408	0.178431	0.547192	RPUSD2	None
ENSG00000164402	1	117	296.504	0.997773	0.0457413	1	119	70.67	-0.54211	0.647031	0.246754	0.952718	1.33969	0.189075	MTBP	None
ENSG00000164403	1	72	183.634	1.43215	0.0150096	1	65	41.8079	-0.618252	0.702648	0.133489	0.961437	1.82363	0.153262	FOXP1	None
ENSG00000164404	1	87	216.993	1.10065	0.035672	1	81	52.441	-0.507208	0.62216	0.216872	0.946623	1.44767	0.206098	B3GAT1	None
ENSG00000164405	1	85	210.896	1.0934	0.0363132	1	79	51.905	-0.495302	0.613771	0.218743	0.942979	1.43994	0.211994	UQCRQ	None
ENSG00000164406	1	92	227.156	1.07351	0.0381246	1	87	56.0771	-0.511953	0.625517	0.223597	0.947016	1.41879	0.203761	ST6GALNAC4	None
ENSG00000164411	1	204	46.4062	-0.960431	0.968437	1	215	208.268	-0.120525	0.379144	0.988105	0.854045	0.0139287	0.421196	CACNG5	None
ENSG00000164414	1	203	142.362	-0.519515	0.630883	1	204	234.912	0.0315234	0.302295	0.828672	0.810605	0.200051	0.519568	CACNG4	None
ENSG00000164418	1	1713	2300.2	0.647864	0.0993806	1	1582	2127.11	0.65848	0.0972206	0.364292	0.591813	1.0027	1.01224	KCNMB3	None
ENSG00000164430	1	137	113.82	-0.471854	0.597398	1	132	205.336	0.633595	0.102344	0.81077	0.601684	0.223736	0.989938	TRAPPC3	None
ENSG00000164434	1	146	36.3192	-0.998528	0.998826	1	114	75.4325	-0.69382	0.759468	1	0.971887	0.000510226	0.119491	TAF5L	None
ENSG00000164438	1	78	92.0601	0.0969888	0.272646	1	78	40.9101	-0.715974	0.77639	0.583569	0.973536	0.5644	0.10992	CLUL1	None
ENSG00000164440	1	201	313.367	0.638647	0.101287	1	188	86.1421	-0.918983	0.935428	0.366549	0.994047	0.994447	0.0289896	SND1-IT1	None
ENSG00000164442	1	112	183.615	0.614253	0.106473	1	101	101.748	-0.126785	0.382546	0.374688	0.854864	0.972762	0.417317	CACYBP	None
ENSG00000164451	1	180	105.831	-0.601341	0.690145	1	189	71.2931	-0.86524	0.892801	0.858984	0.989959	0.16106	0.0492451	EIF2AK1	None
ENSG00000164458	1	234	84.2287	-0.863231	0.891213	1	243	77.9281	-0.899682	0.920092	0.95653	0.992046	0.0500184	0.0361688	ARRDC2	None
ENSG00000164463	1	210	169.543	-0.428564	0.567704	1	159	317.756	0.913411	0.0556954	0.792358	0.485314	0.245878	1.25418	ZBTB11	None
ENSG00000164465	1	458	901.455	0.934831	0.0530111	1	489	502.023	-0.11884	0.378231	0.264414	0.854045	1.27563	0.422243	DMAC2L	None
ENSG00000164466	1	301	318.764	-0.0452736	0.339716	1	263	267.862	-0.110658	0.373819	0.638528	0.85207	0.468884	0.427338	SDCBP2	None
ENSG00000164483	1	917	1654.9	0.763727	0.077778	1	961	1380.38	0.398312	0.162019	0.324554	0.689671	1.10914	0.790433	NALF2	None
ENSG00000164484	1	293	572.409	0.763156	0.0778741	1	311	382.392	0.103717	0.269716	0.324554	0.788952	1.10861	0.569093	BBC3	None
ENSG00000164485	1	202	428.225	1.1609	0.0307031	1	206	237.168	0.0500877	0.293678	0.200226	0.803707	1.51282	0.532129	PDE7B	None
ENSG00000164488	1	246	172.566	-0.700563	0.764607	1	239	158.278	-0.737421	0.792875	0.896645	0.977188	0.116562	0.100795	DKKL1	None
ENSG00000164494	1	633	1398.06	1.55655	0.0105717	1	554	461.04	-0.492848	0.612048	0.109256	0.942682	1.97586	0.213215	DKK4	None
ENSG00000164500	1	288	519.209	0.558713	0.119064	1	287	237.985	-0.263695	0.461545	0.396746	0.894227	0.924219	0.335786	DKK3	None
ENSG00000164506	1	292	341.96	0.0755215	0.282141	1	287	153.094	-0.747965	0.801014	0.59073	0.97895	0.549533	0.09636	DKK2	None
ENSG00000164508	1	137	163.806	0.109921	0.267033	1	145	123.614	-0.258346	0.458297	0.578861	0.891757	0.573435	0.338853	INPP5J	None
ENSG00000164509	1	243	193.819	-0.483371	0.605415	1	252	156.397	-0.754922	0.806396	0.814672	0.979455	0.217947	0.0934515	AFF4	None
ENSG00000164512	1	450	356.895	-0.591255	0.682727	1	450	226.787	-0.954783	0.963935	0.857152	0.998746	0.165753	0.0159525	SMC1B	None
ENSG00000164520	1	129	258.661	0.613219	0.106697	1	146	147.411	-0.0561878	0.345266	0.375025	0.834353	0.971848	0.461847	CYTH4	None
ENSG00000164530	1	169	251.445	0.468891	0.141862	1	190	290.723	0.54425	0.122528	0.436729	0.63997	0.848133	0.911765	HSPB7	None
ENSG00000164532	1	182	154.385	-0.197178	0.422078	1	207	1004.9	1.83389	0.00459848	0.702786	0.155053	0.374608	2.33739	INVS	None
ENSG00000164535	1	365	573.468	0.620425	0.105141	1	316	676.249	1.17489	0.0296385	0.373141	0.375053	0.978228	1.52814	SNX5	None
ENSG00000164542	1	278	316.899	0.0521865	0.292714	1	280	236.977	-0.46128	0.59008	0.600272	0.935326	0.533557	0.229089	CPNE7	None
ENSG00000164543	1	185	252.171	0.270913	0.20376	1	171	203.91	0.120865	0.262345	0.512529	0.784349	0.690882	0.581127	KCNH5	None
ENSG00000164548	1	103	218.677	0.948965	0.0512996	1	112	95.7296	-0.320897	0.497073	0.259854	0.907704	1.28989	0.30358	TJP3	None
ENSG00000164556	1	122	195.704	0.700051	0.0891213	1	111	76.2067	-0.709585	0.771498	0.346756	0.972992	1.05002	0.112665	MORC1	None
ENSG00000164574	1	766	2121.75	2.00769	0.00263239	1	711	666.464	-0.284736	0.474446	0.0451654	0.898911	2.57965	0.323813	CIDEB	None
ENSG00000164576	1	122	194.853	0.68247	0.0924777	1	133	136.822	-0.132933	0.385905	0.353356	0.856344	1.03396	0.413519	CIDEB	None
ENSG00000164587	1	119	172.13	0.376312	0.168725	1	118	259.652	0.99547	0.0459917	0.471564	0.44963	0.77282	1.33732	PALD1	None
ENSG00000164588	1	422	691.836	0.63939	0.101132	1	393	323.445	-0.376659	0.53306	0.366394	0.918127	0.995111	0.273224	FILIP1	None
ENSG00000164591	1	88	66.6793	-0.37756	0.533652	1	92	170.366	0.649433	0.099059	0.773104	0.594794	0.272741	1.00411	FAM184B	None
ENSG00000164597	1	642	1159.07	0.606105	0.108251	1	639	4754.77	2.99383	6.50145e-05	0.378315	0.00906836	0.965569	4.18699	DENND2A	CAD only
ENSG00000164600	1	95	55.0568	-0.704386	0.767525	1	98	78.1635	-0.426847	0.566541	0.897459	0.929451	0.114907	0.246769	STK36	None
ENSG00000164603	1	184	261.534	0.393201	0.163559	1	200	159.715	-0.41313	0.557291	0.466816	0.926985	0.786326	0.253918	CPAMD8	None
ENSG00000164604	1	118	90.2468	-0.461723	0.590386	1	116	95.621	-0.365964	0.526057	0.807107	0.916452	0.228864	0.278967	INTU	None
ENSG00000164609	1	101	82.691	-0.377928	0.533894	1	108	78.2829	-0.522383	0.632923	0.773321	0.950141	0.272545	0.198649	ZNF777	None
ENSG00000164610	1	137	179.437	0.230098	0.21866	1	144	283.505	0.794544	0.0727265	0.530376	0.539618	0.66023	1.13831	BRPF3	None
ENSG00000164611	1	93	81.2091	-0.299331	0.48351	1	98	59.4317	-0.684721	0.75255	0.743096	0.971035	0.315595	0.123465	RSPH14	None
ENSG00000164615	1	44	53.2734	0.141905	0.253494	1	43	38.1425	-0.357167	0.520332	0.566773	0.914615	0.596033	0.283719	NDOR1	None
ENSG00000164616	1	225	209.771	-0.21313	0.431358	1	222	252.613	0.0312076	0.302443	0.708421	0.810647	0.365162	0.519356	CHIA	None
ENSG00000164619	1	530	330.446	-0.860686	0.889202	1	545	586.995	-0.050848	0.342543	0.95607	0.833808	0.0509995	0.465284	INGX	None
ENSG00000164620	1	94	78.3302	-0.445575	0.579288	1	101	127.909	0.213223	0.225045	0.799039	0.758391	0.237106	0.647731	AGO2	None
ENSG00000164621	1	88	37.6216	-0.8087	0.848291	1	90	75.9137	-0.218251	0.434362	0.936574	0.884056	0.0714554	0.362148	NAAA	None
ENSG00000164626	1	262	653.306	1.93378	0.00334864	1	258	1265.32	3.92735	8.33518e-07	0.0528262	0.000329801	2.47513	6.07909	SALL3	CAD only
ENSG00000164627	1	1054	1722.99	0.978409	0.0478826	1	1001	843.193	-0.534678	0.641701	0.250769	0.951752	1.31982	0.192668	SALL3	None
ENSG00000164631	1	181	302.212	0.625414	0.104074	1	174	263.233	0.430762	0.152498	0.371079	0.679121	0.982656	0.816735	SALL3	None
ENSG00000164638	1	252	310.057	0.218383	0.223078	1	219	313.818	0.507628	0.13165	0.534334	0.651917	0.651542	0.88058	GLS2	None
ENSG00000164645	1	134	65.9651	-0.678755	0.748025	1	136	56.3492	-0.791552	0.834879	0.887824	0.983383	0.126084	0.0783765	PRELID1	None
ENSG00000164647	1	99	343.43	1.60197	0.00926904	1	90	50.1657	-0.63721	0.716762	0.100733	0.964138	2.03297	0.144625	SLC39A1	None
ENSG00000164649	1	246	152.462	-0.775962	0.822728	1	209	136.581	-0.762068	0.811934	0.923651	0.979468	0.084744	0.0904792	TUBG2	None
ENSG00000164651	1	53	157.897	1.08689	0.0368981	1	56	78.8934	0.295865	0.195022	0.220159	0.723897	1.433	0.709917	IL36B	None
ENSG00000164654	1	190	106.848	-0.654595	0.72979	1	207	133.072	-0.588517	0.680718	0.878175	0.957768	0.136802	0.167033	IL37	None
ENSG00000164659	1	407	846.176	0.798209	0.0721439	1	430	160.394	-0.913161	0.9308	0.3111	0.993569	1.1418	0.0311437	IL36A	None
ENSG00000164663	1	229	419.027	0.768295	0.0770115	1	235	85.3655	-0.937148	0.949884	0.322623	0.996285	1.11344	0.0223294	SIGLEC9	None
ENSG00000164669	1	78	21.9767	-0.910888	0.928993	1	104	42.9257	-0.656634	0.731323	0.972954	0.966655	0.0319874	0.135891	SIGLEC8	None
ENSG00000164674	1	424	247.179	-0.872967	0.898914	1	393	284.625	-0.683745	0.751809	0.960224	0.971009	0.0462817	0.123892	VPS4A	None
ENSG00000164675	1	150	133.021	-0.260067	0.45934	1	161	130.007	-0.373654	0.531088	0.726995	0.91754	0.337865	0.274833	DISC1	None
ENSG00000164683	1	75	55.8165	-0.56396	0.662808	1	78	58.5116	-0.553955	0.655565	0.846822	0.953962	0.178612	0.183385	IL17C	None
ENSG00000164684	1	356	361.262	-0.0621683	0.348331	1	367	222.265	-0.649188	0.725729	0.645882	0.96505	0.458008	0.139225	IL17B	None
ENSG00000164687	1	64	17.9742	-0.9644	0.971601	1	55	22.5087	-0.864154	0.891943	0.988641	0.98986	0.0125121	0.0496629	GPR82	None
ENSG00000164690	1	120	115.949	-0.272154	0.466708	1	114	189.051	0.930621	0.05353	0.731483	0.478047	0.330955	1.2714	HCAR1	None
ENSG00000164691	1	178	197.252	0.00617784	0.31433	1	179	33.7059	-0.980375	0.984342	0.618339	1	0.502614	0.00685378	OXGR1	None
ENSG00000164692	1	177	71.434	-0.953548	0.96295	1	173	94.8118	-0.840187	0.873028	0.986507	0.987175	0.0163963	0.0589716	GPR79	None
ENSG00000164694	1	533	729.892	0.274097	0.202629	1	404	610.197	0.425109	0.154126	0.512133	0.680931	0.693299	0.812125	GPR78	None
ENSG00000164695	1	192	69.58	-0.950705	0.960684	1	192	162.283	-0.336015	0.5067	0.985277	0.910885	0.0174195	0.295249	C5AR2	None
ENSG00000164707	1	254	143.953	-0.786917	0.831263	1	251	392.266	0.573557	0.11559	0.927997	0.627932	0.0802618	0.937081	TUBGCP4	None
ENSG00000164708	1	88	295.246	1.32944	0.0198358	1	92	138.149	0.304833	0.19195	0.156211	0.719924	1.70255	0.716813	SERP1	None
ENSG00000164713	1	220	678.251	1.25852	0.0239132	1	197	101.127	-0.614834	0.700114	0.173255	0.961038	1.62136	0.154831	NMRK2	None
ENSG00000164715	1	360	1266.83	2.01546	0.00256589	1	340	334.341	-0.17146	0.407365	0.0444968	0.868407	2.59076	0.390016	GNMT CNPY3-GNMT	None
ENSG00000164729	1	89	49.588	-0.65919	0.733247	1	97	162.909	0.585201	0.112921	0.879004	0.6237	0.13475	0.947226	SULT1C4	None
ENSG00000164733	1	279	678.929	1.33598	0.0194921	1	282	211.331	-0.506619	0.621743	0.154598	0.946623	1.71014	0.206389	COQ2	None
ENSG00000164736	1	81	25.3058	-0.937979	0.950546	1	51	23.9023	-0.749783	0.80242	0.981784	0.979203	0.0220268	0.0955985	ARFIP1	None
ENSG00000164741	1	1843	1495.91	-0.620436	0.704269	1	1771	1524.06	-0.530295	0.638565	0.865735	0.950893	0.152261	0.194795	ARHGEF16	None
ENSG00000164742	1	480	478.816	-0.204805	0.4265	1	492	531.869	-0.0529807	0.343629	0.705716	0.833931	0.370081	0.46391	GPKOW	None
ENSG00000164743	1	224	404.624	0.834927	0.0665165	1	203	119.168	-0.754876	0.80636	0.297697	0.979455	1.17707	0.0934709	GPR162	None
ENSG00000164744	1	142	149.225	-0.0111744	0.322748	1	152	34.6123	-0.98236	0.985926	0.625831	1	0.491136	0.00615583	SIT1	None
ENSG00000164746	1	127	249.233	0.769442	0.0768202	1	108	39.238	-0.919281	0.935666	0.322005	0.994047	1.11452	0.0288793	BBS9	None
ENSG00000164749	1	615	531.461	-0.405245	0.552007	1	632	1467.48	1.51153	0.0120209	0.782593	0.252493	0.258055	1.92006	TNFRSF21	None
ENSG00000164751	1	148	244.713	0.634716	0.102109	1	146	135.619	-0.256162	0.456974	0.368304	0.890383	0.990937	0.340108	CHMP2A	None
ENSG00000164754	1	144	139.133	-0.190431	0.418188	1	145	89.4641	-0.645416	0.722901	0.699493	0.964655	0.378629	0.140921	SESN1	None
ENSG00000164756	1	450	1271.19	1.80175	0.00508269	1	458	863.692	1.00612	0.0448439	0.0689843	0.444597	2.29391	1.3483	AHDC1	None
ENSG00000164758	1	141	168.134	0.0661876	0.286339	1	149	121.271	-0.401552	0.549541	0.594701	0.924507	0.54312	0.26	RNF115	None
ENSG00000164761	1	195	115.379	-0.686494	0.753896	1	191	192.386	-0.151318	0.396058	0.890807	0.861913	0.122689	0.402241	NFU1	None
ENSG00000164764	1	244	350.466	0.458231	0.144777	1	255	146.124	-0.805555	0.845827	0.43982	0.984623	0.839301	0.0727182	ERLEC1	None
ENSG00000164776	1	127	198.679	0.482434	0.138225	1	132	121.219	-0.263748	0.461577	0.430668	0.894227	0.859414	0.335756	MMADHC	None
ENSG00000164778	1	200	198.746	-0.194542	0.420556	1	173	97.6384	-0.908556	0.92714	0.701457	0.993214	0.376177	0.0328548	PDCD4	None
ENSG00000164794	1	74	65.508	-0.228797	0.440586	1	75	172.871	0.967727	0.0490994	0.714645	0.45943	0.355969	1.30892	KLHL20	None
ENSG00000164796	1	2453	1149.07	-0.975483	0.98044	1	2503	1663.89	-0.801059	0.842309	0.992366	0.983595	0.00857888	0.0745288	PCDH17	None
ENSG00000164808	1	318	164.046	-0.860956	0.889415	1	300	170.689	-0.743361	0.797458	0.956087	0.978242	0.0508955	0.0982924	CSDC2	None
ENSG00000164815	1	267	465.118	0.571826	0.115991	1	315	214.205	-0.491697	0.611241	0.392192	0.94253	0.935576	0.213788	CNTN6	None
ENSG00000164816	1	217	186.621	-0.339559	0.508971	1	205	94.1226	-0.900476	0.920722	0.757895	0.992046	0.293307	0.0358715	LSM1	None
ENSG00000164818	1	295	222.511	-0.457838	0.587707	1	294	310.996	-0.0778942	0.356473	0.805319	0.841679	0.230839	0.447973	LSM3	None
ENSG00000164821	1	248	408.14	0.857407	0.0632533	1	212	176.683	-0.536986	0.643355	0.290483	0.951903	1.19892	0.19155	TINAG	None
ENSG00000164822	1	244	433.676	0.914345	0.055576	1	216	140.107	-0.786109	0.830632	0.269917	0.982269	1.25511	0.0805913	SULT1B1	None
ENSG00000164823	1	122	242.447	0.895149	0.0580727	1	110	143.542	0.216621	0.223748	0.276954	0.756548	1.23603	0.65024	TEKT2	None
ENSG00000164825	1	292	161.523	-0.825148	0.861196	1	294	143.975	-0.891565	0.913651	0.941995	0.991913	0.064898	0.0392198	SRPX2	None
ENSG00000164828	1	402	330.407	-0.401883	0.549762	1	392	346.772	-0.301163	0.484654	0.781665	0.901947	0.259826	0.314568	VENTX	None
ENSG00000164830	1	1131	1892.43	0.980353	0.0476639	1	1157	677.338	-0.901704	0.921698	0.250563	0.99216	1.32181	0.0354115	RBMXL2	None
ENSG00000164841	1	486	326.883	-0.685227	0.752934	1	494	210.014	-0.95593	0.964849	0.890386	0.998746	0.123243	0.0155408	RND1	None
ENSG00000164849	1	274	571.965	0.952642	0.0508621	1	276	480.548	0.63011	0.103078	0.259026	0.603224	1.29361	0.986833	SPINK4	None
ENSG00000164850	1	261	427.768	0.648707	0.0992076	1	268	448.131	0.645875	0.0997894	0.36412	0.596583	1.00345	1.00092	R3HCC1L	None
ENSG00000164853	1	95	135.501	0.368337	0.171207	1	67	60.4325	-0.194427	0.420489	0.474095	0.877775	0.76648	0.376245	DIMT1	None
ENSG00000164855	1	200	287.023	0.322982	0.185841	1	187	657.901	1.32597	0.0200204	0.492755	0.317478	0.730858	1.69853	SMPDL3B	None
ENSG00000164867	1	109	264.393	1.70851	0.00675856	1	104	247.382	1.64711	0.00811841	0.0822347	0.207105	2.17015	2.09053	DHDH	None
ENSG00000164877	1	187	392.103	0.899934	0.0574417	1	153	59.2323	-0.810089	0.849379	0.275459	0.985223	1.24077	0.0708985	TP53TG5	None
ENSG00000164879	1	163	273.354	0.572373	0.115864	1	141	188.059	0.237215	0.216007	0.392192	0.745054	0.936051	0.665531	CRCP	None
ENSG00000164880	1	211	333.369	0.464767	0.142984	1	189	255.397	0.245269	0.213033	0.438072	0.742729	0.844711	0.671553	ADAMDEC1	None
ENSG00000164885	1	97	119.49	0.141938	0.25348	1	103	162.435	0.591151	0.111576	0.566773	0.621293	0.596057	0.952431	ZNF544	None
ENSG00000164889	1	119	145.899	0.13668	0.255672	1	125	172.624	0.350512	0.176852	0.568322	0.71078	0.592317	0.75239	ZNF544	None
ENSG00000164893	1	360	1443.78	2.49675	0.000470963	1	318	354.275	-0.0136958	0.323984	0.0137723	0.821905	3.32701	0.489477	APEX2	None
ENSG00000164896	1	90	120.238	0.270868	0.203776	1	91	82.3205	-0.279324	0.471109	0.512529	0.897884	0.690848	0.326878	BMP10	None
ENSG00000164897	1	86	119.944	0.325919	0.184867	1	84	67.6954	-0.391274	0.542706	0.491534	0.92072	0.733142	0.265435	RBMS3	None
ENSG00000164898	1	105	426.507	1.69304	0.00708031	1	106	321.524	1.27229	0.0230692	0.0844755	0.340384	2.14995	1.63697	MOCS3	None
ENSG00000164900	1	145	254.827	0.85503	0.063592	1	134	64.8261	-0.892223	0.914173	0.290852	0.991996	1.1966	0.0389716	HPGDS	None
ENSG00000164902	1	167	535.196	1.6125	0.00898815	1	164	95.0324	-0.661818	0.735226	0.0983421	0.966912	2.04633	0.133579	ZNF330	None
ENSG00000164904	1	241	437.399	1.07186	0.0382782	1	239	533.999	1.54885	0.0108079	0.22404	0.239781	1.41705	1.96626	RAB30	None
ENSG00000164916	1	443	881.455	1.53152	0.0113568	1	418	370.492	-0.423262	0.564116	0.114243	0.929451	1.94475	0.248631	PGAP2	None
ENSG00000164919	1	95	40.3428	-0.819822	0.857013	1	95	207.578	0.800045	0.0718535	0.939965	0.537826	0.0670127	1.14355	RBMX	None
ENSG00000164920	1	62	25.2219	-0.905669	0.924846	1	56	30.6846	-0.685975	0.753502	0.971212	0.971393	0.0339305	0.122916	BHLHE22	None
ENSG00000164924	1	155	81.561	-0.755965	0.807204	1	165	76.6378	-0.813795	0.852284	0.916859	0.985398	0.0930168	0.0694156	TNRC18P2	None
ENSG00000164929	1	437	581.212	0.37249	0.169911	1	431	350.887	-0.53541	0.642225	0.472294	0.951752	0.769778	0.192313	TOX3	None
ENSG00000164930	1	205	484.196	1.15247	0.0313607	1	203	65.186	-0.952585	0.962183	0.20342	0.998746	1.50361	0.0167424	TNRC6A	None
ENSG00000164932	1	184	503.99	1.43999	0.0146878	1	185	71.5143	-0.892446	0.91435	0.132113	0.992009	1.83304	0.0388876	TNRC6A	None
ENSG00000164933	1	176	388.891	0.927285	0.0539442	1	175	48.3929	-0.928952	0.943359	0.266464	0.99527	1.26806	0.0253228	PCDH11X	None
ENSG00000164934	1	183	397.801	0.849445	0.0643936	1	183	51.9618	-0.914318	0.931719	0.292529	0.993569	1.19116	0.0307151	ANGPTL3	None
ENSG00000164935	1	205	591.472	1.86544	0.00416431	1	232	260.139	0.00549783	0.314657	0.0610723	0.817196	2.38046	0.502162	RPS6KA6	None
ENSG00000164938	1	154	652.191	2.122	0.00179626	1	178	467.425	1.25653	0.0240377	0.0355729	0.343011	2.74563	1.61911	ZNF638	None
ENSG00000164941	1	256	1267.21	2.7645	0.000166881	1	272	570.344	0.973456	0.0484436	0.00657618	0.457845	3.77759	1.31476	GOLIM4	T2D only
ENSG00000164944	1	353	385.946	-0.0526917	0.343482	1	349	1043.9	1.54412	0.0109554	0.642305	0.240276	0.464096	1.96037	P2RY10	None
ENSG00000164946	1	712	1003.88	0.785229	0.0742242	1	711	662.458	-0.402765	0.55035	0.315743	0.924736	1.12945	0.259361	EIF3K	None
ENSG00000164949	1	169	197.182	0.0628412	0.287854	1	132	363.721	1.56082	0.0104425	0.595933	0.237046	0.540828	1.9812	EIF3K	None
ENSG00000164951	1	191	360.119	0.678422	0.0932647	1	193	113.504	-0.630287	0.711596	0.354622	0.963559	1.03028	0.147766	HTATSF1	None
ENSG00000164953	1	96	177.7	0.656668	0.0975865	1	98	60.0181	-0.580882	0.67513	0.361001	0.957122	1.01061	0.170613	UBE2S	None
ENSG00000164961	1	334	535.185	0.447386	0.147789	1	317	179.537	-0.60312	0.691456	0.445091	0.959281	0.830358	0.160235	PRPF19	None
ENSG00000164967	1	76	66.8382	-0.283749	0.473836	1	73	31.1945	-0.831821	0.866442	0.73653	0.987175	0.324372	0.0622604	UTP20	None
ENSG00000164970	1	185	246.045	0.266436	0.205357	1	154	375.421	1.39107	0.0167992	0.514335	0.292635	0.68749	1.77471	RRP7A	None
ENSG00000164972	1	102	289.344	1.65539	0.00792177	1	84	169.482	0.975869	0.0481696	0.0907726	0.457845	2.10118	1.31723	RABGEF1	None
ENSG00000164975	1	229	52.5457	-0.987816	0.990279	1	150	81.4448	-0.750888	0.803274	0.996835	0.979236	0.00424234	0.0951362	POLL	None
ENSG00000164978	1	100	566.957	2.52141	0.000429264	1	107	110.606	-0.0871998	0.361348	0.0129433	0.845636	3.36728	0.442075	PCSK1N	None
ENSG00000164983	1	210	162.682	-0.427919	0.567267	1	198	82.1653	-0.891843	0.913871	0.79235	0.991913	0.246213	0.0391151	KCNMB4	None
ENSG00000164985	1	177	62.1554	-0.929521	0.943812	1	123	34.046	-0.975954	0.980816	0.979427	1	0.0251144	0.00841233	TMEM97	None
ENSG00000164989	1	1110	1378.52	0.160483	0.245852	1	1146	601.554	-0.684442	0.752338	0.55913	0.971035	0.609326	0.123587	STK39	None
ENSG00000165006	1	193	871.642	2.25533	0.00113262	1	153	328.152	0.91668	0.0552787	0.0259961	0.48342	2.94592	1.25744	TOR1B	None
ENSG00000165023	1	266	471.584	0.855702	0.063496	1	264	167.091	-0.727646	0.78535	0.290737	0.975298	1.19725	0.104937	MCAT	None
ENSG00000165025	1	485	509.265	-0.111143	0.37408	1	497	391.346	-0.624559	0.707333	0.666272	0.962878	0.427035	0.150376	APOBEC3C	None
ENSG00000165028	1	136	638.668	2.82152	0.000132634	1	122	89.1694	-0.5516	0.653864	0.00548297	0.953806	3.87734	0.184512	DESI1	T2D only
ENSG00000165029	1	621	953.402	1.06666	0.0387664	1	573	847.948	0.957605	0.0502764	0.225166	0.465279	1.41154	1.29864	SGSM3	None
ENSG00000165030	1	150	137.039	-0.349787	0.515554	1	150	123.246	-0.494533	0.613231	0.761399	0.942939	0.287725	0.212376	HTRA2	None
ENSG00000165046	1	68	83.4816	0.17026	0.241896	1	66	61.4762	-0.0908583	0.363275	0.55436	0.845636	0.616371	0.439764	MAT2B	None
ENSG00000165055	1	205	211.375	-0.152293	0.396601	1	231	49.5679	-0.99802	0.99842	0.684125	1	0.401646	0.000686707	TOR2A	None
ENSG00000165059	1	104	144.53	0.467945	0.142119	1	104	113.795	-0.00876525	0.321571	0.437228	0.821858	0.847347	0.492723	POLM	None
ENSG00000165060	1	329	381.761	0.113268	0.265593	1	336	302.309	-0.264083	0.461781	0.577507	0.894229	0.575783	0.335564	EML4	None
ENSG00000165061	1	1180	790.474	-0.847611	0.87888	1	1123	703.692	-0.895566	0.916825	0.95055	0.992046	0.0560705	0.0377134	HSFY1P1	None
ENSG00000165066	1	147	1847.23	6.09404	1.3025e-12	1	152	109.483	-0.539504	0.645161	1.91565e-09	0.952537	11.8852	0.190332	TMEM121B	T2D only
ENSG00000165071	1	302	521.593	0.651842	0.0985668	1	303	150.572	-0.815132	0.853332	0.36269	0.985503	1.00627	0.0688818	HDHD5	None
ENSG00000165072	1	493	334.256	-0.521728	0.632456	1	512	412.921	-0.358318	0.52108	0.829235	0.915079	0.198969	0.283096	CECR3	None
ENSG00000165076	1	127	50.119	-0.760543	0.810751	1	109	166.168	0.31531	0.188406	0.917479	0.717326	0.0911124	0.724906	CECR2	None
ENSG00000165078	1	783	1245.99	0.89441	0.0581706	1	785	641.942	-0.566675	0.664778	0.277104	0.95675	1.2353	0.177323	PCLO	None
ENSG00000165084	1	1164	811.177	-0.82402	0.860309	1	1212	1128.06	-0.369479	0.528354	0.941397	0.917242	0.0653453	0.277075	PPP2R3B	None
ENSG00000165091	1	834	825.712	-0.160728	0.401317	1	860	543.798	-0.665453	0.737966	0.6872	0.967232	0.396513	0.131963	PPP2R3B	None
ENSG00000165092	1	329	301.495	-0.25337	0.455287	1	327	305.62	-0.221161	0.436074	0.724424	0.884056	0.341715	0.360439	PPP2R3B	None
ENSG00000165097	1	304	427.274	0.421166	0.155269	1	289	160.902	-0.867236	0.89438	0.455895	0.990144	0.808916	0.048478	SLCO4A1	None
ENSG00000165102	1	114	82.0044	-0.518083	0.629865	1	73	141.167	0.698432	0.0894262	0.828088	0.575515	0.200753	1.04854	SLCO3A1	None
ENSG00000165105	1	168	132.374	-0.381413	0.536189	1	204	218.297	-0.00533829	0.319901	0.774175	0.821488	0.270682	0.494985	SLCO1B3	None
ENSG00000165113	1	260	950.432	1.71366	0.00665436	1	231	483.466	0.758607	0.0786443	0.0813973	0.559954	2.17689	1.10433	IGKV1-5	None
ENSG00000165115	1	217	650.343	1.36252	0.0181513	1	196	229.033	0.0690444	0.28505	0.148614	0.798804	1.74109	0.545079	IGHV3OR16-9	None
ENSG00000165118	1	108	414.971	1.98206	0.00286318	1	91	82.4355	-0.218343	0.434416	0.0472813	0.884056	2.54315	0.362094	CDH20	None
ENSG00000165119	1	94	459.311	2.47116	0.00051821	1	75	62.2007	-0.296951	0.482025	0.0148212	0.901547	3.28549	0.31693	IGHVIII-82	None
ENSG00000165120	1	96	33.8689	-0.876874	0.902008	1	83	82.4114	-0.113613	0.375409	0.960991	0.852741	0.0447898	0.425495	IGHVIII-76-1	None
ENSG00000165124	1	831	1317.83	0.915242	0.0554617	1	865	889.956	-0.156139	0.398747	0.269564	0.863595	1.25601	0.399303	IGHVIII-67-4	None
ENSG00000165125	1	169	346.075	0.825149	0.0679786	1	159	113.119	-0.462428	0.590872	0.300847	0.935326	1.16763	0.228506	IGHVIII-67-3	None
ENSG00000165131	1	115	273.516	0.954382	0.0506561	1	111	132.273	0.100664	0.271043	0.258603	0.790315	1.29537	0.566962	IGHVIII-67-2	None
ENSG00000165138	1	198	248.345	0.170137	0.241946	1	145	104.302	-0.551716	0.653948	0.554365	0.953806	0.616282	0.184457	IGHV8-51-1	None
ENSG00000165140	1	289	671.425	1.12276	0.0337742	1	281	208.282	-0.460966	0.589863	0.21225	0.935326	1.47141	0.229249	IGHVIII-47-1	None
ENSG00000165152	1	278	219.407	-0.563052	0.662149	1	282	291.637	-0.143361	0.391645	0.84645	0.86003	0.179044	0.407108	IGHVIII-38-1	None
ENSG00000165156	1	25	18.3452	-0.655495	0.730466	1	28	31.6824	0.0306242	0.302717	0.878488	0.810647	0.1364	0.518963	IGHVIII-26-1	None
ENSG00000165171	1	98	136.168	0.240307	0.214862	1	95	38.1238	-0.634285	0.714578	0.525993	0.963559	0.667841	0.14595	IGHVIII-25-1	None
ENSG00000165181	1	386	212.822	-0.70759	0.769973	1	475	773.957	0.553448	0.120316	0.898581	0.636478	0.113525	0.919676	IGHVIII-13-1	None
ENSG00000165185	1	448	345.809	-0.425112	0.565367	1	438	306.731	-0.528506	0.637288	0.791489	0.950893	0.24767	0.195664	IGHVIII-5-2	None
ENSG00000165188	1	124	54.3878	-0.867078	0.894255	1	124	128.404	-0.089468	0.362542	0.957979	0.845636	0.0485387	0.440642	IGHVIII-5-1	None
ENSG00000165202	1	169	132.68	-0.330489	0.50317	1	213	562.003	1.11509	0.0344219	0.753103	0.403246	0.298285	1.46316	IGHVIII-2-1	None
ENSG00000165204	1	105	293.397	1.20945	0.027143	1	103	30.1455	-0.927761	0.942411	0.186547	0.995249	1.56634	0.0257595	IGHVII-78-1	None
ENSG00000165209	1	191	1182.68	3.18052	2.90842e-05	1	200	91.5475	-0.922489	0.938217	0.00169334	0.994634	4.53634	0.0276966	IGHVII-65-1	T2D only
ENSG00000165215	1	73	107.263	0.398829	0.161864	1	68	85.825	0.177403	0.239035	0.46444	0.770091	0.790849	0.621539	IGHVII-62-1	None
ENSG00000165219	1	178	854.285	1.84783	0.00440187	1	185	160.358	-0.16189	0.401969	0.0633722	0.865384	2.35636	0.395807	IGHVII-60-1	None
ENSG00000165233	1	178	185.66	-0.082451	0.358855	1	150	232.336	0.541041	0.123307	0.655472	0.640726	0.445081	0.909013	IGHVII-53-1	None
ENSG00000165238	1	454	518.63	0.0386479	0.298969	1	430	761.685	0.859769	0.0629183	0.606445	0.512546	0.524375	1.20122	IGHVII-51-2	None
ENSG00000165244	1	165	174.159	-0.00479541	0.319637	1	162	313.904	0.541729	0.12314	0.623287	0.640577	0.495343	0.909603	IGHVII-49-1	None
ENSG00000165264	1	94	111.801	0.0623539	0.288075	1	99	81.209	-0.344205	0.511956	0.596043	0.91209	0.540494	0.290767	IGHVII-44-2	None
ENSG00000165269	1	85	39.4836	-0.93271	0.946351	1	96	67.7946	-0.661393	0.734906	0.980283	0.966912	0.023948	0.133768	IGHVII-43-1	None
ENSG00000165271	1	155	110.34	-0.622835	0.706051	1	161	86.2638	-0.851993	0.882337	0.866223	0.98883	0.151164	0.0543653	IGHVII-33-1	None
ENSG00000165272	1	188	125.081	-0.71764	0.777667	1	197	118.631	-0.800013	0.841491	0.901534	0.983595	0.109206	0.0749507	IGHVII-30-1	None
ENSG00000165275	1	135	301.539	0.993412	0.0462163	1	136	267.562	0.78678	0.0739731	0.247744	0.544079	1.3352	1.13093	IGHVII-28-1	None
ENSG00000165280	1	91	63.7757	-0.514868	0.627582	1	84	74.317	-0.312471	0.491749	0.826617	0.905331	0.202329	0.308256	IGHVII-26-2	None
ENSG00000165282	1	80	53.929	-0.541759	0.646779	1	76	58.567	-0.434069	0.571441	0.838181	0.929451	0.189244	0.243029	IGHVII-22-1	None
ENSG00000165283	1	68	46.8881	-0.552245	0.65433	1	66	46.3707	-0.539597	0.645227	0.841737	0.952537	0.184203	0.190287	IGHVII-15-1	None
ENSG00000165300	1	112	45.302	-0.881801	0.90591	1	102	104.775	-0.0689926	0.35185	0.963243	0.839796	0.042915	0.453643	IGHV7-81	None
ENSG00000165304	1	197	118.048	-0.434896	0.572003	1	199	138.171	-0.31033	0.490402	0.793843	0.904723	0.242602	0.309448	IGHV7-56	None
ENSG00000165309	1	315	1062.06	2.05463	0.00225337	1	297	309.739	-0.104994	0.370784	0.0413323	0.850427	2.64717	0.430879	IGHV7-34-1	None
ENSG00000165312	1	64	24.7747	-0.930505	0.944596	1	80	123.001	0.414073	0.15734	0.979453	0.685307	0.0247541	0.80316	IGHV7-27	None
ENSG00000165322	1	250	458.734	0.702004	0.0887546	1	264	399.576	0.421719	0.155108	0.346023	0.681911	1.05181	0.809366	IGHV6-1	None
ENSG00000165323	1	1033	1152.78	0.0248069	0.305454	1	933	374.368	-0.980252	0.984244	0.610959	1	0.515054	0.00689716	IGHV5-78	None
ENSG00000165325	1	331	1793.05	2.79737	0.00014624	1	349	486.968	0.311398	0.189723	0.00591921	0.718481	3.83493	0.721879	IGHV5-51	T2D only
ENSG00000165338	1	173	86.5681	-0.684319	0.752244	1	187	171.273	-0.122307	0.380111	0.890079	0.854217	0.123641	0.42009	IGHV4-80	None
ENSG00000165355	1	152	246.197	0.473433	0.140634	1	157	295.219	0.678425	0.0932641	0.434659	0.584234	0.851909	1.03029	IGHV4-61	None
ENSG00000165379	1	647	632.322	-0.180828	0.412688	1	644	1573.2	1.47578	0.0132946	0.695092	0.268776	0.384378	1.87632	IGHV4-59	None
ENSG00000165383	1	202	155.161	-0.514485	0.627311	1	207	113.772	-0.829688	0.864765	0.826617	0.986886	0.202517	0.0631018	IGHV4-55	None
ENSG00000165388	1	101	83.3191	-0.438344	0.574351	1	92	68.62	-0.568917	0.666408	0.795379	0.957065	0.240823	0.17626	IGHV4-39	None
ENSG00000165389	1	164	141.758	-0.297106	0.482122	1	168	92.4313	-0.673237	0.743847	0.742022	0.967919	0.316843	0.128516	IGHV4-34	None
ENSG00000165392	1	301	647.683	1.21593	0.0266963	1	295	217.248	-0.555536	0.656707	0.185316	0.954515	1.57355	0.182628	IGHV4-30-2	None
ENSG00000165406	1	512	972.707	0.643066	0.100369	1	518	347.3	-0.440464	0.575796	0.36535	0.930966	0.998399	0.239731	IGHV4-28	None
ENSG00000165409	1	669	1098.48	0.838084	0.0660501	1	732	581.364	-0.551015	0.653442	0.296293	0.953806	1.18013	0.184793	IGHV4-4	None
ENSG00000165410	1	140	106.436	-0.48145	0.604074	1	128	126.256	-0.177996	0.411075	0.813946	0.87092	0.21891	0.386079	IGHV3-69-1	None
ENSG00000165416	1	206	132.729	-0.321864	0.497686	1	133	70.7058	-0.459863	0.589102	0.75104	0.935326	0.303045	0.229809	IGHV3-79	None
ENSG00000165417	1	146	96.7257	-0.644896	0.722512	1	140	198.56	0.36998	0.170693	0.874269	0.703977	0.141155	0.767784	IGHV3-76	None
ENSG00000165424	1	319	560.491	1.09923	0.0357963	1	340	377.058	0.00796074	0.313473	0.21722	0.816921	1.44616	0.503799	IGHV3-75	None
ENSG00000165434	1	257	399.826	0.416732	0.156561	1	266	311.23	0.0424661	0.297196	0.457554	0.807658	0.805315	0.526958	IGHV3-74	None
ENSG00000165443	1	141	119.346	-0.235323	0.444464	1	133	114.8	-0.238257	0.446213	0.717189	0.88762	0.352163	0.350458	IGHV3-73	None
ENSG00000165449	1	284	281.177	-0.211818	0.43059	1	270	153.368	-0.891038	0.913233	0.707972	0.991913	0.365936	0.0394186	IGHV3-72	None
ENSG00000165457	1	93	91.6295	-0.163622	0.402942	1	101	66.5299	-0.58081	0.675077	0.688485	0.957122	0.394757	0.170646	IGHV3-71	None
ENSG00000165458	1	106	100.416	-0.220164	0.435487	1	112	105.194	-0.231387	0.442123	0.711248	0.886608	0.361025	0.354457	IGHV3-66	None
ENSG00000165462	1	88	81.9013	-0.246289	0.451023	1	89	128.404	0.384398	0.166237	0.72135	0.696911	0.345802	0.779273	IGHV3-65	None
ENSG00000165471	1	200	166.109	-0.328631	0.501985	1	208	377.141	0.702786	0.0886082	0.75259	0.57487	0.299309	1.05253	IGHV3-64	None
ENSG00000165474	1	159	96.3293	-0.815625	0.853719	1	150	93.9812	-0.796754	0.838943	0.938847	0.983496	0.0686848	0.0762677	IGHV3-63	None
ENSG00000165475	1	484	392.749	-0.567032	0.665038	1	479	270.677	-0.914488	0.931854	0.848218	0.993569	0.177153	0.030652	IGHV3-62	None
ENSG00000165476	1	278	1214.98	2.3399	0.000838084	1	288	310.518	-0.0552339	0.344778	0.0209932	0.834318	3.07671	0.46246	IGHV3-60	None
ENSG00000165478	1	152	155.112	-0.157078	0.399272	1	166	223.626	0.373653	0.169549	0.68578	0.702521	0.398731	0.770704	IGHV3-57	None
ENSG00000165480	1	201	188.469	-0.23415	0.443765	1	201	179.937	-0.27935	0.471125	0.716678	0.897884	0.352847	0.326864	IGHV3-54	None
ENSG00000165487	1	329	677.766	0.917499	0.0551746	1	333	227.507	-0.539401	0.645087	0.26891	0.952537	1.25826	0.190382	IGHV3-53	None
ENSG00000165490	1	196	169.352	-0.29318	0.479678	1	219	457.846	0.948059	0.0514079	0.740764	0.469918	0.31905	1.28897	IGHV3-52	None
ENSG00000165494	1	102	194.668	0.798992	0.0720199	1	118	152.709	0.27922	0.20082	0.310985	0.730686	1.14255	0.697194	IGHV3-50	None
ENSG00000165495	1	741	1574.68	1.87349	0.00405963	1	750	992.859	0.532758	0.125335	0.0600704	0.644768	2.39151	0.901926	IGHV3-49	None
ENSG00000165496	1	92	165.488	0.606244	0.10822	1	75	25.6341	-0.930866	0.944883	0.378315	0.995576	0.965691	0.0246219	IGHV3-48	None
ENSG00000165501	1	100	115.42	0.0516961	0.292939	1	90	36.0732	-0.704379	0.767519	0.600388	0.972491	0.533223	0.114911	IGHV3-43	None
ENSG00000165502	1	99	110.677	0.00914356	0.312906	1	81	27.8845	-0.741557	0.796065	0.61684	0.978186	0.504586	0.0990514	IGHV3-42	None
ENSG00000165506	1	118	128.202	-0.0183978	0.326296	1	92	27.3968	-0.791039	0.834479	0.628977	0.98334	0.486388	0.0785846	IGHV3-41	None
ENSG00000165507	1	131	129.874	-0.189639	0.417733	1	118	142.245	0.151137	0.249676	0.699094	0.776995	0.379101	0.602624	IGHV3-38	None
ENSG00000165511	1	100	150.249	0.462904	0.143494	1	80	89.4953	0.0303763	0.302833	0.438611	0.810647	0.843167	0.518796	IGHV3-37	None
ENSG00000165512	1	98	146.143	0.420804	0.155374	1	88	113.078	0.209216	0.22658	0.455895	0.761076	0.808623	0.644779	IGHV3-36	None
ENSG00000165516	1	46	103.756	1.07092	0.0383662	1	36	39.0237	-0.00338961	0.318954	0.224301	0.821123	1.41605	0.496272	IGHV3-35	None
ENSG00000165521	1	328	165.674	-0.750604	0.803054	1	275	132.923	-0.80674	0.846755	0.914246	0.984814	0.0952552	0.0722422	IGHV3-33-2	None
ENSG00000165525	1	80	208.237	1.11216	0.0346728	1	59	66.4294	0.067696	0.285658	0.214705	0.799395	1.46001	0.544154	IGHV3-33	None
ENSG00000165526	1	184	165.661	-0.304866	0.486971	1	167	144.445	-0.342823	0.511067	0.745319	0.91209	0.312497	0.291522	IGHV3-32	None
ENSG00000165527	1	35	87.197	1.00242	0.04524	1	25	11.5442	-0.770073	0.818149	0.24544	0.980241	1.34448	0.0871678	IGHV3-30-2	None
ENSG00000165533	1	132	211.905	0.509596	0.131147	1	129	33.1067	-0.992484	0.994003	0.419513	1	0.882243	0.00261211	IGHV3-30	None
ENSG00000165548	1	524	405.609	-0.605607	0.693291	1	536	451.552	-0.486002	0.607253	0.860579	0.941712	0.159085	0.21663	IGHV3-29	None
ENSG00000165553	1	163	212.597	0.258042	0.208377	1	163	122.359	-0.529528	0.638018	0.517883	0.950893	0.681151	0.195167	IGHV3-25	None
ENSG00000165555	1	126	432.814	1.59741	0.00939306	1	136	160.962	0.0967558	0.272748	0.101696	0.791922	2.02719	0.564238	IGHV3-23	None
ENSG00000165556	1	129	424.496	1.72703	0.00639066	1	126	116.252	-0.211652	0.430493	0.0794245	0.882114	2.19445	0.366033	IGHV3-22	None
ENSG00000165566	1	127	138.447	-0.0437832	0.338963	1	125	123.835	-0.204753	0.42647	0.638082	0.880179	0.469848	0.370111	IGHV3-21	None
ENSG00000165568	1	534	589.017	0.0416805	0.29756	1	513	413.989	-0.404789	0.551703	0.604917	0.925455	0.526426	0.258295	IGHV3-20	None
ENSG00000165572	1	78	133.337	0.567801	0.116928	1	47	36.507	-0.448523	0.581307	0.393978	0.933356	0.932083	0.235594	IGHV3-19	None
ENSG00000165588	1	101	162.155	0.642202	0.100548	1	98	31.9976	-0.986351	0.98911	0.365678	1	0.997626	0.00475523	IGHV3-16	None
ENSG00000165606	1	153	98.774	-0.598857	0.688315	1	158	95.4955	-0.658705	0.732881	0.858277	0.966912	0.162213	0.134966	IGHV3-15	None
ENSG00000165609	1	173	643.633	1.78186	0.00540491	1	175	170.954	-0.109145	0.373007	0.0713831	0.851728	2.26721	0.428283	IGHV3-13	None
ENSG00000165617	1	113	267.824	1.33475	0.0195563	1	112	68.8532	-0.724711	0.783094	0.154884	0.974745	1.70871	0.106186	IGHV3-11	None
ENSG00000165621	1	107	235.463	1.07509	0.0379781	1	137	158.382	0.0957893	0.273171	0.223072	0.791922	1.42047	0.563565	IGHV3-7	None
ENSG00000165623	1	212	282.143	0.423598	0.154563	1	229	145.676	-0.844986	0.876811	0.454799	0.987819	0.810894	0.0570942	IGHV3-6	None
ENSG00000165626	1	318	1148.05	2.0857	0.00203076	1	314	461.402	0.434382	0.151463	0.0386692	0.679121	2.69234	0.819692	IGHV2-70	None
ENSG00000165629	1	160	107.685	-0.577255	0.672482	1	135	165.577	0.16164	0.245382	0.852132	0.774326	0.17232	0.610158	IGHV2-26	None
ENSG00000165630	1	189	130.382	-0.522445	0.632967	1	193	201.482	-0.035166	0.334628	0.829308	0.828472	0.198619	0.475438	IGHV2-5	None
ENSG00000165632	1	624	292.411	-0.925437	0.940563	1	632	386.84	-0.782079	0.82749	0.978044	0.981804	0.0266123	0.0822371	IGHV1-69-2	None
ENSG00000165633	1	414	88.7508	-0.997168	0.997741	1	391	391.078	-0.155132	0.398185	0.999907	0.863284	0.000982287	0.399915	IGHV1-69	None
ENSG00000165637	1	111	258.891	1.2125	0.0269319	1	117	49.15	-0.888838	0.911488	0.186019	0.991913	1.56973	0.0402489	IGHV1-68	None
ENSG00000165643	1	172	100.675	-0.783266	0.828416	1	144	119.766	-0.390961	0.542499	0.926579	0.92072	0.0817516	0.265601	IGHV1-67	None
ENSG00000165644	1	91	215.977	1.22179	0.0262974	1	95	41.096	-0.869787	0.896398	0.183731	0.990144	1.58009	0.0474993	IGHV1-58	None
ENSG00000165646	1	168	92.1966	-0.86653	0.893822	1	110	167.997	0.5553	0.119875	0.957903	0.635037	0.048749	0.921273	IGHV1-46	None
ENSG00000165650	1	320	219.013	-0.520403	0.631514	1	219	424.763	0.830708	0.0671441	0.828807	0.521969	0.199617	1.17299	IGHV1-45	None
ENSG00000165655	1	53	147.913	2.01101	0.00260383	1	48	62.9516	0.329207	0.18378	0.0448738	0.715455	2.58439	0.735703	IGHV1-24	None
ENSG00000165659	1	569	523.215	-0.387154	0.539978	1	453	434.909	-0.272625	0.466996	0.776834	0.896093	0.267624	0.330686	IGHV1-18	None
ENSG00000165660	1	121	97.4634	-0.400213	0.548648	1	127	77.7952	-0.657495	0.731971	0.781428	0.966861	0.260706	0.135506	IGHV1-17	None
ENSG00000165661	1	256	330.867	0.32457	0.185314	1	211	67.18	-0.99052	0.992436	0.492167	1	0.732092	0.00329747	IGHV1-14	None
ENSG00000165669	1	118	119.068	-0.167416	0.405079	1	115	127.776	-0.00676267	0.320594	0.689824	0.821619	0.39246	0.494044	IGHV1-12	None
ENSG00000165671	1	405	672.25	0.542713	0.1229	1	344	230.953	-0.506616	0.621742	0.403541	0.946623	0.910447	0.20639	IGHV1-3	None
ENSG00000165672	1	100	63.8499	-0.584495	0.677773	1	98	56.1139	-0.674695	0.744951	0.854719	0.967919	0.168916	0.127873	IGHV1-2	None
ENSG00000165678	1	191	232.505	0.115607	0.26459	1	191	199.946	-0.0875408	0.361527	0.576514	0.845636	0.577426	0.441859	IGHJ6	None
ENSG00000165682	1	256	195.936	-0.461226	0.590043	1	199	202.404	-0.141316	0.390515	0.806945	0.859281	0.229116	0.408363	IGHJ5	None
ENSG00000165684	1	218	2092	4.33112	9.76068e-08	1	207	249.922	0.111617	0.266303	1.5019e-05	0.786791	7.01052	0.574624	IGHJ4	T2D only
ENSG00000165685	1	211	191.627	-0.264398	0.461973	1	144	188.66	0.265317	0.205758	0.72896	0.735747	0.335384	0.686644	IGHJ3P	None
ENSG00000165688	1	212	1059.32	2.60303	0.00031453	1	207	277.774	0.238993	0.215348	0.0104241	0.744318	3.50234	0.666859	IGHJ3	None
ENSG00000165689	1	172	919.927	2.65351	0.000258681	1	162	179.718	-0.00746124	0.320935	0.00913535	0.821619	3.58724	0.493583	IGHJ2P	T2D only
ENSG00000165695	1	427	366.783	-0.412856	0.557107	1	428	268.949	-0.782074	0.827487	0.786281	0.981804	0.254061	0.082239	IGHJ2	None
ENSG00000165698	1	145	135.336	-0.23621	0.444992	1	142	67.2093	-0.813318	0.85191	0.717479	0.985398	0.351648	0.0696064	IGHJ1P	None
ENSG00000165699	1	192	139.411	-0.515081	0.627734	1	194	103.294	-0.779994	0.825866	0.826658	0.981488	0.202224	0.0830903	IGHJ1	None
ENSG00000165702	1	240	128.744	-0.961262	0.969099	1	228	216.51	-0.292041	0.478971	0.988207	0.899804	0.0136318	0.319691	IGHD7-27	None
ENSG00000165714	1	421	476.777	0.0286217	0.303657	1	415	299.934	-0.610094	0.696606	0.61026	0.960787	0.517616	0.157013	IGHD6-25	None
ENSG00000165716	1	146	155.333	-0.0463736	0.340273	1	131	182.705	0.360541	0.173659	0.639125	0.706758	0.468173	0.760303	IGHD6-19	None
ENSG00000165724	1	69	49.4206	-0.401291	0.549367	1	57	38.1614	-0.331485	0.503805	0.781468	0.909717	0.260137	0.297738	IGHD6-13	None
ENSG00000165730	1	262	213.148	-0.400597	0.548904	1	275	157.72	-0.752168	0.804265	0.781468	0.979236	0.260504	0.0946011	IGHD6-6	None
ENSG00000165731	1	303	117.676	-0.968367	0.974765	1	310	158.761	-0.872248	0.898345	0.989741	0.990144	0.0111002	0.0465567	IGHD5-24	None
ENSG00000165732	1	161	157.639	-0.166557	0.404595	1	171	97.8067	-0.689345	0.756063	0.689402	0.971719	0.392979	0.121442	IGHD5-18	None
ENSG00000165733	1	247	280.998	0.0182017	0.308582	1	261	180.156	-0.517906	0.629739	0.613242	0.948522	0.510629	0.200839	IGHD5-12	None
ENSG00000165752	1	573	759.809	0.420331	0.155511	1	612	656.138	-0.0472544	0.340719	0.456135	0.832706	0.808238	0.467604	IGHD5-5	None
ENSG00000165757	1	307	412.367	0.390751	0.164301	1	257	1480.62	4.20649	1.92447e-07	0.467628	8.88372e-05	0.78436	6.71569	IGHD4-23	CAD only
ENSG00000165762	1	94	45.1214	-0.845873	0.877509	1	1	0.0560828	-1	1	0.95005	1	0.0567483	0	IGHD4-17	None
ENSG00000165782	1	151	107.248	-0.651593	0.727535	1	137	100.304	-0.617759	0.702283	0.877457	0.961364	0.138146	0.153488	IGHD4-11	None
ENSG00000165792	1	149	127.608	-0.363367	0.524364	1	145	103.204	-0.57708	0.672354	0.766531	0.957065	0.280367	0.172402	IGHD4-4	None
ENSG00000165794	1	144	132.526	-0.271095	0.46606	1	140	92.7064	-0.661825	0.735232	0.731175	0.966912	0.331558	0.133576	IGHD3-22	None
ENSG00000165795	1	258	231.976	-0.466708	0.593832	1	235	199.793	-0.566416	0.664591	0.809478	0.95675	0.226337	0.177446	IGHD3-16	None
ENSG00000165799	1	122	127.579	-0.116823	0.377141	1	107	75.6286	-0.747723	0.800827	0.668223	0.97895	0.423497	0.0964615	IGHD3-10	None
ENSG00000165801	1	136	143.134	-0.0993957	0.367799	1	116	132.526	0.0776612	0.281185	0.661838	0.795307	0.43439	0.551008	IGHD3-9	None
ENSG00000165802	1	69	117.805	0.672299	0.0944654	1	9	5.87448	-0.407068	0.553227	0.356905	0.925888	1.02473	0.257097	IGHD3-3	None
ENSG00000165804	1	127	170.876	0.373326	0.169651	1	118	137.949	0.0775548	0.281233	0.472111	0.795307	0.770443	0.550934	IGHD2-21	None
ENSG00000165805	1	131	128.976	-0.0568516	0.345605	1	116	310.217	0.952113	0.0509248	0.64404	0.467822	0.46142	1.29307	IGHD2-15	None
ENSG00000165806	1	273	102.807	-0.919185	0.935589	1	280	209.891	-0.490421	0.610346	0.975492	0.942262	0.0289148	0.214424	IGHD2-8	None
ENSG00000165807	1	178	331.775	0.716188	0.0861276	1	187	101.543	-0.723515	0.782176	0.340158	0.974165	1.06486	0.106696	IGHD2-2	None
ENSG00000165810	1	210	138.768	-0.622429	0.705749	1	204	229.354	0.00619528	0.314322	0.866143	0.816976	0.15135	0.502626	IGHD1-26	None
ENSG00000165813	1	187	141.519	-0.316491	0.494285	1	197	159.738	-0.26398	0.461719	0.749036	0.894227	0.306022	0.335622	IGHD1-20	None
ENSG00000165816	1	217	161.586	-0.456928	0.58708	1	198	165.004	-0.29422	0.480325	0.804846	0.900545	0.231303	0.318465	IGHD1-14	None
ENSG00000165819	1	125	468.191	1.92713	0.00342105	1	122	53.3437	-0.828697	0.863986	0.0536628	0.986886	2.46584	0.0634935	IGHD1-7	None
ENSG00000165821	1	156	425.884	1.98589	0.00282754	1	143	108.834	-0.575528	0.671222	0.047165	0.957065	2.54859	0.173134	IGHD1-1	None
ENSG00000165828	1	128	212.726	0.530974	0.125776	1	79	117.377	0.325507	0.185003	0.409278	0.715495	0.900403	0.732821	NKIRAS2	None
ENSG00000165832	1	169	93.085	-0.718026	0.777964	1	184	148.749	-0.398456	0.547478	0.901671	0.923723	0.109041	0.261634	NKIRAS1	None
ENSG00000165837	1	307	272.67	-0.350828	0.516227	1	317	564.805	0.853248	0.0638468	0.761516	0.514332	0.287159	1.19486	CDH19	None
ENSG00000165841	1	388	335.128	-0.261731	0.460351	1	422	703.343	0.49433	0.135089	0.727878	0.657903	0.336911	0.869379	DLL1	None
ENSG00000165861	1	329	118.099	-0.921754	0.937632	1	350	413.165	0.0808142	0.27978	0.976441	0.795307	0.0279674	0.553184	DLL1	None
ENSG00000165862	1	194	229.258	0.0966068	0.272813	1	195	220.717	0.0246957	0.305507	0.583744	0.81117	0.564134	0.514979	TRDV3	None
ENSG00000165863	1	113	236.769	1.28508	0.022308	1	111	112.506	-0.161588	0.401799	0.166413	0.865384	1.65154	0.395991	TRDV2	None
ENSG00000165868	1	310	697.182	1.29606	0.0216726	1	313	273.612	-0.346389	0.513362	0.163888	0.912342	1.66409	0.289576	TRDV1	None
ENSG00000165879	1	164	654.837	1.84073	0.00450105	1	138	259.497	0.645025	0.0999647	0.0641651	0.596894	2.34669	1.00015	TRDJ3	None
ENSG00000165886	1	208	473.069	1.1689	0.0300903	1	172	117.615	-0.624715	0.707449	0.197976	0.962878	1.52157	0.150305	TRDJ2	None
ENSG00000165887	1	104	56.4176	-0.689581	0.756242	1	85	76.2756	-0.275093	0.468509	0.891966	0.896649	0.121339	0.329282	TRDJ1	None
ENSG00000165891	1	209	488.207	1.87897	0.00398974	1	214	251.375	0.141664	0.253594	0.0595024	0.778751	2.39906	0.595861	TRDD3	None
ENSG00000165895	1	1184	1819.8	0.728315	0.0839318	1	1159	2576.5	1.67833	0.00739913	0.336421	0.198152	1.07607	2.13082	TRDD2	None
ENSG00000165898	1	45	283.035	2.97766	6.95978e-05	1	53	73.2689	0.277356	0.201477	0.00334829	0.731159	4.1574	0.695775	TRDD1	T2D only
ENSG00000165899	1	368	245.021	-0.664775	0.737455	1	364	92.0047	-0.996537	0.997237	0.881949	1	0.132264	0.00120154	TRBV23OR9-2	None
ENSG00000165905	1	75	169.469	1.24256	0.0249253	1	56	43.3967	-0.562257	0.661573	0.177554	0.956241	1.60336	0.179422	TRBVB	None
ENSG00000165912	1	87	68.6849	-0.375774	0.532479	1	81	84.6032	-0.0631193	0.34882	0.772232	0.838115	0.273697	0.457399	TRBVA	None
ENSG00000165914	1	845	536.789	-0.881362	0.905562	1	782	731.88	-0.347043	0.513784	0.963085	0.912342	0.0430816	0.289219	TRBV30	None
ENSG00000165915	1	108	291.249	1.21642	0.0266625	1	108	49.3837	-0.775655	0.822489	0.185209	0.981099	1.5741	0.08487	TRBV29-1	None
ENSG00000165916	1	114	302.523	1.17828	0.0293849	1	119	57.1548	-0.730197	0.787312	0.195516	0.975412	1.53188	0.103853	TRBV28	None
ENSG00000165917	1	111	326.764	1.26996	0.02321	1	119	64.299	-0.630982	0.712114	0.170269	0.963559	1.63432	0.14745	TRBV27	None
ENSG00000165923	1	126	816.737	2.63367	0.000279422	1	121	111.504	-0.153992	0.397548	0.00957577	0.863284	3.55374	0.40061	TRBV26	T2D only
ENSG00000165929	1	226	175.164	-0.405793	0.552374	1	225	401.196	0.656618	0.0975967	0.782738	0.591996	0.257767	1.01056	TRBV25-1	None
ENSG00000165934	1	244	399.546	0.524736	0.127325	1	229	407.836	0.659752	0.0969644	0.411704	0.591813	0.895086	1.01339	TRBV24-1	None
ENSG00000165935	1	303	371.359	0.140678	0.254004	1	297	191.307	-0.600677	0.689656	0.566979	0.959034	0.59516	0.161368	TRBV23-1	None
ENSG00000165943	1	161	229.827	0.298593	0.194084	1	134	275.071	0.869609	0.0615381	0.502843	0.505337	0.712011	1.21086	TRBV22-1	None
ENSG00000165948	1	199	86.1153	-0.882595	0.906539	1	199	225.731	0.0258494	0.304963	0.963317	0.810647	0.0426134	0.515753	TRBV21-1	None
ENSG00000165949	1	177	96.3968	-0.810409	0.84963	1	164	211.172	0.238034	0.215703	0.936986	0.744536	0.0707704	0.666143	TRBV20-1	None
ENSG00000165953	1	286	168.572	-0.878386	0.903205	1	263	245.304	-0.334995	0.506047	0.961739	0.910512	0.0442137	0.295809	TRBV19	None
ENSG00000165959	1	488	447.31	-0.3212	0.497265	1	462	297.157	-0.786811	0.831179	0.750982	0.982441	0.303412	0.0803053	TRBV18	None
ENSG00000165966	1	1131	2714.55	1.43886	0.0147335	1	1150	1708.79	0.546869	0.121895	0.132187	0.638586	1.83169	0.914014	TRBV17	None
ENSG00000165970	1	348	392.358	0.0234778	0.306082	1	390	253.209	-0.767346	0.81603	0.611081	0.979641	0.514162	0.0882937	TRBV16	None
ENSG00000165972	1	342	878.552	1.69987	0.00693661	1	361	637.512	0.864737	0.0622182	0.083445	0.509197	2.15885	1.20608	TRBV15	None
ENSG00000165973	1	2499	2078.12	-0.782505	0.827822	1	2561	2287.81	-0.611098	0.697349	0.926193	0.961038	0.0820629	0.15655	TRBV14	None
ENSG00000165983	1	385	597.024	0.547281	0.121796	1	369	393.277	-0.0370572	0.335576	0.401936	0.829227	0.914368	0.474209	TRBV13	None
ENSG00000165985	1	170	292.667	0.752332	0.0797167	1	165	203.187	0.167878	0.242856	0.328072	0.772739	1.09845	0.614651	TRBV12-5	None
ENSG00000165995	1	1394	1431.21	-0.163903	0.4031	1	1330	1805.55	0.705805	0.0880444	0.688513	0.57487	0.394587	1.0553	TRBV12-4	None
ENSG00000165996	1	207	308.562	0.441412	0.149468	1	188	66.0699	-0.964722	0.971858	0.447741	0.999702	0.825451	0.0123971	TRBV12-3	None
ENSG00000165997	1	172	132.929	-0.409173	0.554636	1	181	103.159	-0.664937	0.737577	0.78474	0.967095	0.255992	0.132192	TRBV12-2	None
ENSG00000166002	1	275	1287.83	2.90879	9.2758e-05	1	284	240.258	-0.391181	0.542644	0.00420185	0.92072	4.03265	0.265485	TRBV12-1	T2D only
ENSG00000166004	1	115	351.938	1.43039	0.0150826	1	119	130.482	0.0121029	0.311489	0.134016	0.815604	1.82152	0.506558	TRBV11-3	None
ENSG00000166006	1	428	532.893	0.195327	0.231959	1	427	266.288	-0.759393	0.80986	0.542897	0.979468	0.634588	0.0915901	TRBV11-2	None
ENSG00000166012	1	119	170.66	0.309731	0.190287	1	119	329.973	1.08326	0.0372275	0.498013	0.412129	0.720591	1.42914	TRBV11-1	None
ENSG00000166016	1	628	772.918	0.357679	0.174565	1	612	616.146	-0.207456	0.428043	0.479136	0.880957	0.758042	0.368512	TRBV10-3	None
ENSG00000166024	1	213	421.266	0.72428	0.0846573	1	224	901.841	1.8879	0.00387829	0.337793	0.139503	1.07234	2.41136	TRBV10-2	None
ENSG00000166025	1	435	689.425	0.687252	0.0915549	1	380	186.737	-0.925586	0.940681	0.351555	0.994686	1.03832	0.0265578	TRBV10-1	None
ENSG00000166033	1	291	979.63	2.34076	0.000835494	1	258	819.718	2.28743	0.00101107	0.0209826	0.0568194	3.07806	2.99522	TRBV9	None
ENSG00000166035	1	624	960.858	1.09676	0.0360153	1	588	686.387	0.196199	0.231619	0.217935	0.765787	1.44351	0.635226	TRBV8-1	None
ENSG00000166037	1	233	867.848	1.7335	0.00626646	1	236	157.898	-0.513638	0.626711	0.0781344	0.947078	2.20298	0.202933	TRBV7-9	None
ENSG00000166046	1	188	183.257	-0.165738	0.404133	1	182	128.123	-0.563802	0.662693	0.689188	0.956383	0.393475	0.178688	TRBV7-7	None
ENSG00000166068	1	393	348.804	-0.176582	0.410271	1	386	177.591	-0.796182	0.838496	0.693476	0.983496	0.38693	0.0764992	TRBV7-6	None
ENSG00000166069	1	143	100.309	-0.548903	0.65192	1	139	73.222	-0.797526	0.839546	0.840738	0.983572	0.185806	0.0759553	TRBV7-5	None
ENSG00000166073	1	295	659.398	1.3108	0.0208438	1	285	181.603	-0.797419	0.839463	0.160621	0.983533	1.68102	0.0759986	TRBV7-4	None
ENSG00000166086	1	296	400.839	0.340695	0.18002	1	326	282.801	-0.281691	0.472567	0.48536	0.898511	0.74468	0.325537	TRBV7-3	None
ENSG00000166090	1	102	162.27	0.631564	0.102771	1	100	57.6183	-0.790118	0.83376	0.369055	0.983112	0.988128	0.0789591	TRBV7-2	None
ENSG00000166091	1	103	167.003	0.655422	0.097839	1	101	58.3954	-0.78205	0.827468	0.36159	0.981804	1.00949	0.0822486	TRBV7-1	None
ENSG00000166104	1	120	167.853	0.405549	0.159858	1	131	50.7073	-0.973972	0.979235	0.462173	1	0.796265	0.00911303	TRBV6-8	None
ENSG00000166105	1	188	341.774	0.9239	0.0543671	1	148	115.385	-0.514013	0.626976	0.266921	0.947078	1.26466	0.202749	TRBV6-7	None
ENSG00000166106	1	183	147.734	-0.534555	0.641613	1	190	130.885	-0.740482	0.795235	0.835264	0.977805	0.192727	0.0995043	TRBV6-6	None
ENSG00000166118	1	128	140.42	0.021069	0.307222	1	138	124.745	-0.237748	0.44591	0.612236	0.88762	0.512548	0.350753	TRBV6-5	None
ENSG00000166123	1	78	169.925	0.936714	0.0527804	1	66	43.2464	-0.496147	0.614365	0.263671	0.943147	1.27753	0.211574	TRBV6-4	None
ENSG00000166126	1	123	572.86	2.961	7.4635e-05	1	110	185.589	0.743982	0.0811622	0.00354663	0.564675	4.12706	1.09065	TRBV6-3	T2D only
ENSG00000166128	1	234	225.988	-0.223187	0.437269	1	210	94.9024	-0.904753	0.924118	0.712066	0.992621	0.359251	0.0342724	TRBV6-1	None
ENSG00000166130	1	150	68.1059	-0.902852	0.922609	1	160	46.1535	-0.992874	0.994315	0.970319	1	0.0349824	0.00247622	TRBV5-7	None
ENSG00000166133	1	128	219.4	0.433849	0.151615	1	97	5.6985	-0.999204	0.999365	0.450708	1	0.819257	0.000275871	TRBV5-6	None
ENSG00000166135	1	124	115.823	-0.0510187	0.34263	1	126	153.505	0.128134	0.259263	0.641332	0.782837	0.465174	0.586259	TRBV5-5	None
ENSG00000166136	1	102	99.2456	-0.0304324	0.332262	1	106	135.35	0.172376	0.241046	0.633083	0.771319	0.478519	0.6179	TRBV5-4	None
ENSG00000166140	1	90	287.774	1.44758	0.0143818	1	95	65.2804	-0.476863	0.600879	0.130602	0.939324	1.84219	0.221213	TRBV5-3	None
ENSG00000166143	1	101	300.525	1.36898	0.017837	1	105	79.1509	-0.395267	0.545356	0.146971	0.922402	1.74868	0.26332	TRBV5-1	None
ENSG00000166145	1	115	162.1	0.32583	0.184896	1	112	74.2686	-0.563879	0.662749	0.491534	0.956383	0.733073	0.178651	TRBV4-2	None
ENSG00000166147	1	376	417.958	0.0282488	0.303833	1	410	251.02	-0.592231	0.683443	0.61026	0.958689	0.517365	0.165298	TRBV4-1	None
ENSG00000166148	1	156	143.976	-0.206745	0.427629	1	131	151.302	0.0575232	0.290273	0.706734	0.8036	0.368933	0.537194	TRBV3-1	None
ENSG00000166152	1	119	92.3223	-0.361843	0.523371	1	116	46.9524	-0.842204	0.874617	0.765878	0.987497	0.28119	0.0581819	TRBV2	None
ENSG00000166153	1	188	87.9811	-0.856594	0.88597	1	201	95.03	-0.85856	0.887522	0.954447	0.989169	0.0525811	0.0518207	TRBJ2-7	None
ENSG00000166159	1	177	122.341	-0.808902	0.848449	1	158	158.741	-0.185565	0.415396	0.936574	0.873791	0.0713742	0.381538	TRBJ2-5	None
ENSG00000166164	1	179	136.24	-0.478779	0.602213	1	169	276.734	0.57943	0.114237	0.812562	0.627247	0.22025	0.942192	TRBJ2-4	None
ENSG00000166165	1	81	401.85	2.08107	0.00206258	1	85	264.287	1.25853	0.0239129	0.039014	0.342663	2.68559	1.62137	TRBJ2-3	None
ENSG00000166166	1	102	514.649	2.29451	0.000985918	1	102	306.028	1.3204	0.0203195	0.0235696	0.319508	3.00616	1.69209	TRBJ2-2P	None
ENSG00000166167	1	427	527.187	0.175253	0.239893	1	383	352.623	-0.203695	0.425855	0.551978	0.879894	0.619982	0.370738	TRBJ2-2	None
ENSG00000166169	1	102	95.9428	-0.117755	0.377644	1	102	104.739	-0.0228184	0.328479	0.66841	0.824088	0.422917	0.483492	TRBJ2-1	None
ENSG00000166170	1	93	474.326	2.3556	0.000791927	1	95	286.821	1.36625	0.0179695	0.0202025	0.300723	3.10131	1.74546	TRBJ1-6	None
ENSG00000166171	1	145	151.673	-0.0161423	0.325185	1	144	144.96	-0.058557	0.346478	0.627875	0.835823	0.487869	0.460324	TRBJ1-5	None
ENSG00000166173	1	118	89.9009	-0.367028	0.526752	1	120	35.7599	-0.935951	0.948931	0.768219	0.996164	0.278394	0.0227654	TRBJ1-4	None
ENSG00000166181	1	119	111.294	-0.247621	0.451823	1	102	102.953	-0.157542	0.399531	0.721485	0.864148	0.345031	0.398449	TRBJ1-3	None
ENSG00000166183	1	170	217.498	0.248687	0.21178	1	167	108.602	-0.726843	0.784732	0.522058	0.975093	0.674116	0.105278	TRBJ1-2	None
ENSG00000166188	1	115	80.3969	-0.546997	0.650546	1	95	79.3582	-0.359654	0.521948	0.839955	0.915288	0.186722	0.282373	TRBJ1-1	None
ENSG00000166189	1	61	91.3979	0.443274	0.148943	1	63	31.6451	-0.819433	0.856708	0.447178	0.98635	0.826979	0.0671673	TRBD1	None
ENSG00000166192	1	95	101.278	-0.0505067	0.34237	1	85	75.6668	-0.237424	0.445716	0.641208	0.88762	0.465505	0.350942	TRBC2	None
ENSG00000166197	1	72	93.282	0.25146	0.210767	1	72	78.1802	0.0278886	0.304002	0.521018	0.810647	0.676198	0.517123	TRBC1	None
ENSG00000166199	1	239	1276.63	3.23102	2.32636e-05	1	246	280.985	0.0252902	0.305226	0.00141592	0.810647	4.63332	0.515378	TRAV41	T2D only
ENSG00000166200	1	187	314.147	0.582382	0.113562	1	189	302.309	0.493872	0.135209	0.388315	0.65799	0.944766	0.868994	TRAV40	None
ENSG00000166206	1	1131	2124.08	1.79837	0.00513614	1	1052	985.904	-0.39081	0.542399	0.0693933	0.92072	2.28936	0.265681	TRAV39	None
ENSG00000166211	1	146	144.404	-0.152703	0.39683	1	155	63.8932	-0.932356	0.946069	0.684125	0.995823	0.401396	0.024077	TRAV38-2DV8	None
ENSG00000166220	1	283	401.431	0.496037	0.134644	1	284	312.49	-0.00719945	0.320807	0.425505	0.821619	0.870813	0.493756	TRAV38-1	None
ENSG00000166224	1	327	716.774	1.16713	0.0302251	1	332	364.685	-0.0387887	0.336446	0.198267	0.829478	1.51963	0.473085	TRAV36DV7	None
ENSG00000166225	1	318	404.357	0.166817	0.243284	1	309	809.01	1.33271	0.0196635	0.556095	0.313878	0.613886	1.70634	TRAV35	None
ENSG00000166226	1	125	168.511	0.199937	0.230164	1	121	298.85	1.12341	0.0337192	0.54103	0.400355	0.637963	1.47212	TRAV34	None
ENSG00000166228	1	133	229.279	0.767719	0.0771079	1	129	164.34	0.229326	0.21895	0.322748	0.749999	1.1129	0.659656	TRAV33	None
ENSG00000166233	1	145	52.7382	-0.931578	0.945449	1	152	172.742	0.0463642	0.295393	0.980052	0.804803	0.0243617	0.5296	TRAV32	None
ENSG00000166246	1	157	387.217	1.02563	0.0428032	1	153	74.0728	-0.688433	0.75537	0.238742	0.971716	1.36852	0.121841	TRAV31	None
ENSG00000166250	1	565	925.663	0.845797	0.0649216	1	552	273.222	-0.930681	0.944736	0.293814	0.995576	1.18761	0.0246896	TRAV30	None
ENSG00000166257	1	244	184.375	-0.585429	0.678456	1	258	298.005	0.0884987	0.276375	0.854775	0.794514	0.168478	0.558501	TRAV29DV5	None
ENSG00000166260	1	157	61.1549	-0.786473	0.830916	1	164	199.317	0.0827086	0.278938	0.927795	0.795307	0.0804428	0.554493	TRAV28	None
ENSG00000166261	1	164	110.519	-0.596336	0.68646	1	140	147.87	-0.0711568	0.35297	0.857772	0.840358	0.163385	0.452262	TRAV27	None
ENSG00000166262	1	768	1877.07	1.30412	0.0212161	1	800	1077.92	0.268525	0.204611	0.162017	0.734356	1.67333	0.689072	TRAV26-2	None
ENSG00000166263	1	488	154.806	-0.921918	0.937763	1	505	736.528	0.33008	0.183492	0.976441	0.715455	0.0279071	0.736383	TRAV26-1	None
ENSG00000166265	1	364	215.807	-0.93743	0.950109	1	373	245.891	-0.873366	0.89923	0.981784	0.99056	0.0222265	0.0461293	TRAV25	None
ENSG00000166266	1	252	183.142	-0.500045	0.617107	1	253	109.62	-0.873487	0.899326	0.82089	0.99056	0.20964	0.0460829	TRAV24	None
ENSG00000166268	1	527	435.073	-0.437712	0.57392	1	471	250.524	-0.880054	0.904526	0.795128	0.991403	0.241149	0.0435791	TRAV23DV6	None
ENSG00000166272	1	241	1329.88	3.26245	2.02202e-05	1	238	701.869	1.74865	0.00598418	0.00127697	0.178294	4.69422	2.223	TRAV22	T2D only
ENSG00000166275	1	126	193.815	0.483262	0.138005	1	126	1052.19	3.49919	6.82115e-06	0.430444	0.00183678	0.860106	5.16614	TRAV21	CAD only
ENSG00000166278	1	197	619.648	2.31291	0.000923321	1	224	363.112	0.748015	0.0804615	0.0224494	0.564034	3.03465	1.09441	TRAV20	None
ENSG00000166289	1	111	80.3079	-0.592479	0.683625	1	102	75.2709	-0.571152	0.668034	0.85726	0.957065	0.165182	0.175202	TRAV19	None
ENSG00000166292	1	102	94.6115	-0.225102	0.4384	1	90	109.132	0.119896	0.262758	0.712882	0.784349	0.35813	0.580444	TRAV18	None
ENSG00000166295	1	80	120.528	0.394451	0.163181	1	124	384.744	1.02398	0.0429725	0.466219	0.43712	0.787329	1.36681	TRAV17	None
ENSG00000166311	1	98	65.3395	-0.663803	0.736723	1	99	299.373	1.69539	0.00703063	0.881539	0.194173	0.132696	2.15301	TRAV16	None
ENSG00000166313	1	135	81.1007	-0.862462	0.890606	1	133	413.389	2.11501	0.00183942	0.956452	0.0867703	0.0503144	2.73532	TRAV14DV4	None
ENSG00000166317	1	89	96.7012	0.00485262	0.314968	1	95	11.459	-0.990016	0.992034	0.618917	1	0.501734	0.0034735	TRAV13-2	None
ENSG00000166321	1	116	11.9642	-0.956287	0.965133	1	62	8.11929	-0.800019	0.841495	0.987034	0.983595	0.0154127	0.0749483	TRAV13-1	None
ENSG00000166323	1	135	300.074	1.11999	0.0340073	1	197	333.485	0.574675	0.115332	0.212757	0.627927	1.46843	0.938052	TRAV12-3	None
ENSG00000166326	1	163	129.833	-0.429137	0.568092	1	170	211.636	0.192477	0.233074	0.792558	0.766523	0.245581	0.632506	TRAV12-2	None
ENSG00000166329	1	136	125.224	-0.285031	0.474628	1	138	121.921	-0.348878	0.514968	0.737052	0.912734	0.323646	0.28822	TRAV12-1	None
ENSG00000166333	1	97	114.625	0.115769	0.264521	1	97	92.1138	-0.233628	0.443455	0.576434	0.886746	0.57754	0.35315	TRAV11	None
ENSG00000166337	1	92	111.926	0.160035	0.246035	1	93	89.1126	-0.215851	0.432953	0.559136	0.883669	0.609004	0.363559	TRAV10	None
ENSG00000166340	1	94	123.93	0.306429	0.191407	1	94	88.8161	-0.24765	0.451841	0.498951	0.889704	0.718043	0.345015	TRAV9-2	None
ENSG00000166341	1	160	197.572	0.226243	0.220107	1	158	124.639	-0.569022	0.666484	0.531834	0.957065	0.657366	0.17621	TRAV9-1	None
ENSG00000166342	1	493	223.715	-0.93507	0.948229	1	501	1304.36	1.43661	0.0148257	0.981175	0.281957	0.0230866	1.82899	TRAV8-6	None
ENSG00000166343	1	54	16.1956	-0.806127	0.846276	1	47	15.7769	-0.487516	0.608312	0.935615	0.941787	0.0724882	0.215873	TRAV8-4	None
ENSG00000166347	1	277	155.971	-0.737121	0.792644	1	252	174.295	-0.576357	0.671826	0.908476	0.957065	0.100922	0.172743	TRAV8-3	None
ENSG00000166348	1	217	76.922	-0.817865	0.855477	1	177	36.0932	-0.858311	0.887325	0.93923	0.989169	0.0677918	0.051917	TRAV8-2	None
ENSG00000166349	1	187	67.2571	-0.92613	0.941114	1	204	106.767	-0.769708	0.817865	0.978272	0.980241	0.0263579	0.0873185	TRAV8-1	None
ENSG00000166351	1	22	8.8876	-0.712844	0.773993	1	1	0.252743	-1	1	0.899921	1	0.111263	0	TRAV7	None
ENSG00000166352	1	306	61.8731	-0.95539	0.964418	1	328	124.184	-0.760999	0.811105	0.986939	0.979468	0.0157347	0.0909232	TRAV5	None
ENSG00000166359	1	222	98.1272	-0.902058	0.921978	1	162	415.73	1.54562	0.0109083	0.970014	0.239848	0.0352793	1.96224	TRAV4	None
ENSG00000166363	1	123	125.715	-0.0397613	0.336935	1	130	105.844	-0.250316	0.453445	0.636641	0.889727	0.472454	0.343475	TRAV3	None
ENSG00000166368	1	137	112.148	-0.325411	0.499937	1	174	133.933	-0.394803	0.545048	0.751911	0.922149	0.301085	0.263565	TRAV2	None
ENSG00000166377	1	872	1817.05	0.956559	0.0503994	1	856	328.599	-0.90414	0.923632	0.25813	0.992475	1.29757	0.0345011	TRAV1-2	None
ENSG00000166387	1	633	482.572	-0.693731	0.7594	1	657	583.394	-0.450499	0.582661	0.893888	0.933356	0.11953	0.234584	TRAV1-1	None
ENSG00000166391	1	147	291.369	0.87312	0.0610518	1	133	147.757	0.000523999	0.317057	0.284537	0.819832	1.2143	0.498863	TRAJ61	None
ENSG00000166394	1	203	141.459	-0.581865	0.675849	1	230	100.753	-0.89046	0.912774	0.854028	0.991913	0.170151	0.0396368	TRAJ60	None
ENSG00000166396	1	349	414.296	0.0838193	0.278445	1	345	93.6073	-0.982996	0.986433	0.588071	1	0.555261	0.00593225	TRAJ59	None
ENSG00000166398	1	278	245.916	-0.32136	0.497366	1	254	94.422	-0.919184	0.935588	0.750982	0.994047	0.303324	0.0289151	TRAJ58	None
ENSG00000166401	1	188	125.261	-0.700563	0.764606	1	192	273.831	0.447653	0.147714	0.896645	0.672628	0.116562	0.830578	TRAJ57	None
ENSG00000166402	1	353	293.83	-0.555918	0.656984	1	326	262.116	-0.606033	0.693605	0.843438	0.959852	0.182445	0.158888	TRAJ56	None
ENSG00000166405	1	277	185.14	-0.651641	0.72757	1	248	166.479	-0.64469	0.722357	0.877457	0.964655	0.138125	0.141248	TRAJ55	None
ENSG00000166407	1	324	383.431	0.165477	0.243826	1	300	219.889	-0.7204	0.779785	0.556676	0.973692	0.61292	0.108025	TRAJ54	None
ENSG00000166408	1	177	135.882	-0.433445	0.571017	1	211	167.698	-0.430022	0.568693	0.793156	0.929451	0.243351	0.245122	TRAJ53	None
ENSG00000166411	1	196	160.948	-0.429876	0.568594	1	200	191.126	-0.229025	0.440722	0.792654	0.88583	0.245198	0.355836	TRAJ52	None
ENSG00000166415	1	725	1423.74	1.1292	0.0332375	1	709	395.952	-0.856791	0.886125	0.21066	0.988957	1.47837	0.0525049	TRAJ51	None
ENSG00000166426	1	89	58.0037	-0.740437	0.795201	1	98	104.673	-0.0739646	0.354428	0.910008	0.840932	0.0995233	0.450472	TRAJ50	None
ENSG00000166428	1	131	31.0617	-0.96774	0.974265	1	110	24.5223	-0.938873	0.951258	0.989577	0.996607	0.011323	0.0217016	TRAJ49	None
ENSG00000166435	1	245	411.694	0.603152	0.108901	1	253	352.528	0.314159	0.188793	0.379729	0.717348	0.962968	0.724015	TRAJ48	None
ENSG00000166436	1	239	601.747	1.232	0.0256149	1	237	381.658	0.540054	0.123547	0.180721	0.640752	1.59151	0.908167	TRAJ47	None
ENSG00000166439	1	226	303.696	0.272117	0.203332	1	224	425.266	0.763045	0.0778929	0.512475	0.557471	0.691795	1.1085	TRAJ46	None
ENSG00000166441	1	140	414.956	1.82727	0.0046946	1	143	250.595	0.843928	0.0651937	0.0658219	0.517849	2.3284	1.18579	TRAJ45	None
ENSG00000166444	1	557	1317.26	1.36673	0.0179459	1	577	1417.61	1.46303	0.0137769	0.147391	0.272837	1.74603	1.86085	TRAJ44	None
ENSG00000166446	1	676	500.27	-0.691049	0.757359	1	586	397.087	-0.800843	0.84214	0.89257	0.983595	0.120698	0.0746157	TRAJ43	None
ENSG00000166448	1	170	215.915	0.200124	0.230091	1	159	193.986	0.132989	0.257219	0.540991	0.782154	0.6381	0.589697	TRAJ42	None
ENSG00000166450	1	427	304.601	-0.603432	0.691686	1	361	1081.13	1.98126	0.00287062	0.859752	0.115949	0.160091	2.54202	TRAJ41	None
ENSG00000166451	1	229	161.074	-0.326219	0.50045	1	231	836.559	1.28392	0.0223762	0.751975	0.335003	0.300639	1.65021	TRAJ40	None
ENSG00000166452	1	121	263.307	0.786813	0.0739677	1	124	400.656	1.41648	0.0156713	0.315228	0.286715	1.13096	1.8049	TRAJ39	None
ENSG00000166454	1	141	94.9369	-0.427779	0.567172	1	132	414.651	1.18966	0.0285493	0.79235	0.366508	0.246285	1.54441	TRAJ38	None
ENSG00000166455	1	183	194.818	0.0256597	0.305052	1	165	281.926	0.415712	0.15686	0.610945	0.685307	0.515626	0.804488	TRAJ37	None
ENSG00000166471	1	168	117.582	-0.456002	0.586443	1	170	795.026	2.16496	0.00155102	0.80444	0.0771057	0.231775	2.80938	TRAJ36	None
ENSG00000166473	1	848	848.354	-0.206341	0.427394	1	650	655.215	-0.169475	0.406242	0.706601	0.867883	0.369172	0.391215	TRAJ35	None
ENSG00000166477	1	136	307.118	0.68292	0.0923905	1	144	63.6319	-0.598699	0.688199	0.353252	0.959034	1.03437	0.162286	TRAJ34	None
ENSG00000166478	1	174	417.186	1.05195	0.0401746	1	171	469.277	1.23332	0.0255279	0.229932	0.348715	1.39605	1.59298	TRAJ33	None
ENSG00000166479	1	151	101.838	-0.477321	0.601198	1	188	53.4875	-0.871743	0.897946	0.812336	0.990144	0.220983	0.04675	TRAJ32	None
ENSG00000166482	1	31	24.2285	-0.344383	0.512071	1	20	22.3661	0.00939773	0.312784	0.759306	0.816438	0.29067	0.504756	TRAJ31	None
ENSG00000166483	1	108	410.206	2.27088	0.00107215	1	96	203.447	1.03683	0.0416674	0.0250737	0.431397	2.96975	1.3802	TRAJ30	None
ENSG00000166484	1	31	27.5248	-0.221893	0.436506	1	18	13.0177	-0.435274	0.57226	0.711833	0.929451	0.36001	0.242406	TRAJ29	None
ENSG00000166501	1	1078	789.09	-0.800904	0.842188	1	1088	1026.36	-0.346696	0.51356	0.933553	0.912342	0.0745911	0.289408	TRAJ28	None
ENSG00000166503	1	176	117.361	-0.488357	0.608901	1	177	124.128	-0.431748	0.569864	0.816369	0.929451	0.215453	0.244229	TRAJ27	None
ENSG00000166507	1	44	136.441	1.19689	0.0280286	1	28	21.8779	-0.162208	0.402147	0.190206	0.865384	1.5524	0.395615	TRAJ26	None
ENSG00000166508	1	79	88.3407	-0.00174003	0.318153	1	76	225.93	1.53347	0.0112938	0.622011	0.244927	0.497364	1.94716	TRAJ25	None
ENSG00000166509	1	531	538.082	-0.118243	0.377908	1	574	300.22	-0.735354	0.791282	0.668665	0.976474	0.422614	0.101669	TRAJ24	None
ENSG00000166510	1	174	149.606	-0.327547	0.501295	1	176	76.7137	-0.86759	0.89466	0.75245	0.990144	0.299906	0.0483419	TRAJ23	None
ENSG00000166526	1	74	69.2305	-0.206511	0.427493	1	70	263.992	1.91528	0.00355367	0.706644	0.133695	0.369071	2.44932	TRAJ22	None
ENSG00000166529	1	73	64.2665	-0.274651	0.468238	1	69	345.464	2.47381	0.000513129	0.732704	0.0368465	0.329533	3.28977	TRAJ21	None
ENSG00000166530	1	132	233.83	0.632979	0.102473	1	133	92.9025	-0.516228	0.628548	0.3686	0.947685	0.989389	0.201662	TRAJ20	None
ENSG00000166546	1	192	169.241	-0.357438	0.520508	1	196	293.234	0.513144	0.130243	0.763879	0.650358	0.283572	0.885246	TRAJ19	None
ENSG00000166548	1	116	222.52	0.568168	0.116842	1	120	126.43	0.0159105	0.309672	0.393921	0.814085	0.932401	0.509098	TRAJ18	None
ENSG00000166557	1	398	304.445	-0.506854	0.621909	1	383	356.014	-0.253076	0.45511	0.823436	0.890122	0.206273	0.341884	TRAJ17	None
ENSG00000166558	1	497	428.422	-0.500934	0.617733	1	472	308.25	-0.835368	0.869233	0.821044	0.987175	0.209199	0.0608637	TRAJ16	None
ENSG00000166562	1	188	219.794	0.0584796	0.289837	1	205	87.6242	-0.845543	0.87725	0.597325	0.987867	0.537846	0.0568769	TRAJ14	None
ENSG00000166569	1	234	207.009	-0.315656	0.493758	1	262	409.723	0.508923	0.131318	0.748901	0.651454	0.306486	0.881674	TRAJ13	None
ENSG00000166573	1	279	209.775	-0.583363	0.676944	1	252	142.524	-0.840397	0.873194	0.854397	0.987175	0.169447	0.0588892	TRAJ12	None
ENSG00000166575	1	1318	1637.86	0.202779	0.229062	1	1304	823.302	-0.746707	0.800042	0.539946	0.978511	0.640047	0.0968873	TRAJ11	None
ENSG00000166578	1	120	85.5957	-0.319493	0.496183	1	99	42.8081	-0.582944	0.676638	0.750396	0.957122	0.304358	0.169644	TRAJ10	None
ENSG00000166579	1	150	114.446	-0.596721	0.686743	1	147	105.36	-0.645585	0.723028	0.857772	0.964655	0.163206	0.140845	TRAJ9	None
ENSG00000166582	1	95	48.8767	-0.641391	0.719887	1	87	125.432	0.258249	0.208302	0.872924	0.737905	0.142735	0.681307	TRAJ8	None
ENSG00000166589	1	79	34.3646	-0.899737	0.920135	1	78	58.5679	-0.446123	0.579663	0.969932	0.932742	0.0361483	0.236824	TRAJ7	None
ENSG00000166592	1	63	27.6454	-0.903648	0.923241	1	61	50.7143	-0.320959	0.497112	0.970433	0.907704	0.0346849	0.303546	TRAJ6	None
ENSG00000166595	1	60	26.1863	-0.916356	0.933339	1	57	52.8845	-0.212567	0.431029	0.974957	0.88217	0.0299604	0.365494	TRAJ5	None
ENSG00000166596	1	183	117.109	-0.71769	0.777706	1	136	105.375	-0.463911	0.591897	0.901534	0.93557	0.109185	0.227754	TRAJ4	None
ENSG00000166598	1	260	150.217	-0.782714	0.827986	1	269	228.942	-0.402891	0.550434	0.926259	0.924736	0.0819771	0.259295	TRAJ3	None
ENSG00000166603	1	55	255.879	2.56707	0.000360998	1	54	72.3512	0.28787	0.197791	0.0114363	0.726756	3.44249	0.703793	TRAJ2	None
ENSG00000166619	1	62	39.8608	-0.637349	0.716866	1	66	38.0788	-0.699737	0.763976	0.870926	0.972412	0.144562	0.11692	TRAJ1	None
ENSG00000166634	1	124	87.3953	-0.385938	0.539175	1	89	32.0009	-0.846343	0.87788	0.776548	0.988108	0.268271	0.0565649	TRAC	None
ENSG00000166667	1	76	240.789	1.79937	0.00512021	1	81	152.624	0.747687	0.0805182	0.0692747	0.564034	2.29071	1.09411	IGLVV-66	None
ENSG00000166669	1	540	1049.18	1.06672	0.0387604	1	497	400.219	-0.457201	0.587268	0.225166	0.934654	1.41161	0.231164	IGLVV-58	None
ENSG00000166670	1	172	130.76	-0.595684	0.68598	1	178	215.14	0.147018	0.251374	0.857714	0.776995	0.163688	0.59968	IGLVIV-65	None
ENSG00000166676	1	205	85.3082	-0.973448	0.978817	1	156	98.0441	-0.746882	0.800177	0.991759	0.978605	0.00929845	0.0968141	IGLVIV-53	None
ENSG00000166682	1	229	868.386	1.87067	0.00409603	1	247	127.119	-0.723227	0.781954	0.0604187	0.974139	2.38764	0.106819	IGLVI-70	None
ENSG00000166685	1	137	165.397	0.141761	0.253553	1	128	50.1647	-0.900638	0.920851	0.566773	0.992046	0.595931	0.0358105	IGLVI-68	None
ENSG00000166689	1	690	1044.85	0.67676	0.0935894	1	616	819.897	0.413736	0.157439	0.355376	0.685324	1.02877	0.802887	IGLVI-63	None
ENSG00000166704	1	196	584.131	1.28447	0.0223441	1	198	64.9991	-0.857998	0.887079	0.166554	0.989131	1.65084	0.0520378	IGLVI-42	None
ENSG00000166710	1	73	87.5212	0.114487	0.26507	1	54	23.5908	-0.905286	0.924542	0.576917	0.992725	0.576639	0.0340734	IGLV11-55	None
ENSG00000166716	1	174	420.609	1.24054	0.0250557	1	200	369.75	0.801332	0.0716505	0.178137	0.537375	1.60109	1.14478	IGLV10-54	None
ENSG00000166734	1	176	70.1151	-0.639314	0.718334	1	178	81.6224	-0.526117	0.635583	0.871804	0.950893	0.143673	0.196828	IGLV9-49	None
ENSG00000166736	1	145	212.083	0.548543	0.121492	1	133	97.2339	-0.611323	0.697515	0.401821	0.961038	0.915454	0.156446	IGLV8-61	None
ENSG00000166741	1	204	187.934	-0.340533	0.509596	1	201	95.0246	-0.976778	0.981473	0.758415	1	0.292774	0.00812159	IGLV7-46	None
ENSG00000166743	1	282	83.8753	-0.946183	0.957081	1	212	160.102	-0.470742	0.596627	0.98351	0.937933	0.0190514	0.224297	IGLV7-43	None
ENSG00000166747	1	205	299.605	0.354247	0.175657	1	210	170.796	-0.345598	0.512853	0.480413	0.912303	0.755333	0.290007	IGLV6-57	None
ENSG00000166748	1	2847	2997.92	-0.0781561	0.35661	1	2731	1635.19	-0.980519	0.984458	0.653555	1	0.447806	0.00680301	IGLV5-48	None
ENSG00000166750	1	190	120.409	-0.656605	0.731301	1	195	283.736	0.423613	0.154558	0.878488	0.68135	0.135904	0.810907	IGLV5-45	None
ENSG00000166762	1	71	294.394	1.70803	0.00676834	1	78	47.7094	-0.478851	0.602263	0.0822347	0.939708	2.16952	0.220214	IGLV5-37	None
ENSG00000166770	1	155	228.204	0.404595	0.160142	1	146	90.1714	-0.68507	0.752815	0.46225	0.971035	0.795496	0.123312	IGLV4-69	None
ENSG00000166780	1	336	437.237	0.350856	0.176742	1	280	452.549	0.857862	0.0631886	0.481544	0.512809	0.752661	1.19936	IGLV4-60	None
ENSG00000166783	1	124	132.732	-0.0476025	0.340895	1	125	335.645	1.66784	0.007634	0.639665	0.200892	0.467379	2.11725	IGLV4-3	None
ENSG00000166787	1	117	242.656	0.705134	0.0881694	1	118	120.137	-0.0616221	0.34805	0.34506	0.837844	1.05468	0.458358	IGLV3-32	None
ENSG00000166788	1	162	308.431	0.608894	0.10764	1	164	189.637	0.0809858	0.279703	0.377108	0.795307	0.968028	0.553302	IGLV3-27	None
ENSG00000166793	1	59	40.0887	-0.424683	0.565077	1	60	88.4736	0.33316	0.182479	0.791171	0.715455	0.247893	0.738786	IGLV3-25	None
ENSG00000166794	1	67	129.959	0.684864	0.0920148	1	47	68.5036	0.330877	0.183229	0.352566	0.715455	1.03614	0.737005	IGLV3-22	None
ENSG00000166796	1	260	129.879	-0.700265	0.764379	1	255	601.971	0.974496	0.0483254	0.896645	0.457845	0.116691	1.31582	IGLV3-21	None
ENSG00000166797	1	123	228.957	0.78532	0.0742094	1	76	72.8742	-0.197206	0.422094	0.315743	0.87879	1.12954	0.374591	IGLV3-19	None
ENSG00000166800	1	193	194.272	-0.0759301	0.35545	1	195	504.005	1.10565	0.035235	0.652394	0.405843	0.449222	1.45303	IGLV3-17	None
ENSG00000166801	1	91	32.151	-0.725056	0.783359	1	98	79.7402	-0.180753	0.412646	0.904249	0.87207	0.106039	0.384423	IGLV3-16	None
ENSG00000166803	1	92	82.0608	-0.216857	0.433543	1	54	100.448	0.717641	0.0858622	0.709508	0.574591	0.362967	1.0662	IGLV3-15	None
ENSG00000166813	1	152	242.149	0.404387	0.160204	1	150	52.2423	-0.845934	0.877557	0.46225	0.988108	0.795327	0.0567244	IGLV3-12	None
ENSG00000166816	1	89	115.55	0.208056	0.227026	1	64	60.4201	-0.238455	0.446331	0.537907	0.88762	0.643925	0.350343	IGLV3-10	None
ENSG00000166819	1	115	164.569	0.436459	0.150872	1	97	64.6816	-0.585881	0.678787	0.44967	0.957532	0.821392	0.168267	IGLV3-9	None
ENSG00000166821	1	127	164.26	0.259247	0.207941	1	116	141.654	0.149088	0.25052	0.517391	0.776995	0.68206	0.601158	IGLV3-7	None
ENSG00000166822	1	211	492.734	0.83855	0.0659814	1	215	2519.67	3.52545	6.02685e-06	0.296203	0.00174401	1.18058	5.21991	IGLV3-6	CAD only
ENSG00000166823	1	88	470.324	2.22067	0.00127892	1	130	156.734	0.136654	0.255683	0.0282733	0.780659	2.89316	0.592298	IGLV2-33	None
ENSG00000166825	1	250	1338.85	2.27253	0.0010659	1	253	317.388	0.208585	0.226822	0.0250128	0.761627	2.97228	0.644314	IGLV2-28	None
ENSG00000166828	1	210	545.374	1.10729	0.0350925	1	213	99.971	-0.725077	0.783375	0.215694	0.974824	1.45479	0.10603	IGLV2-23	None
ENSG00000166831	1	155	174.71	0.0414633	0.297661	1	88	136.27	0.398743	0.16189	0.604995	0.689624	0.526279	0.790779	IGLV2-18	None
ENSG00000166833	1	2033	2097.26	-0.138018	0.388698	1	1775	1768.02	-0.266296	0.463129	0.678375	0.894264	0.410388	0.334298	IGLV2-14	None
ENSG00000166839	1	177	367.695	1.13494	0.0327655	1	189	425.877	1.26367	0.0235944	0.208898	0.342551	1.48458	1.62719	IGLV2-11	None
ENSG00000166840	1	414	132.537	-0.968952	0.975231	1	416	316.562	-0.442228	0.577	0.989829	0.931475	0.0108924	0.238824	IGLV2-8	None
ENSG00000166845	1	184	351.111	0.57568	0.1151	1	186	362.874	0.604857	0.108525	0.391157	0.616379	0.938926	0.964469	IGLV1-51	None
ENSG00000166847	1	176	49.141	-0.937507	0.95017	1	181	59.3613	-0.867513	0.894599	0.981784	0.990144	0.0221985	0.0483715	IGLV1-50	None
ENSG00000166848	1	344	270.035	-0.43144	0.569655	1	287	233.723	-0.367393	0.52699	0.793	0.916513	0.244388	0.278197	IGLV1-47	None
ENSG00000166851	1	142	53.6768	-0.808166	0.847872	1	140	31.0199	-0.915224	0.932439	0.936574	0.993569	0.0716697	0.0303795	IGLV1-44	None
ENSG00000166855	1	41	53.2837	0.253475	0.210033	1	51	14.3187	-0.967183	0.97382	0.51975	1	0.677713	0.0115212	IGLV1-41	None
ENSG00000166856	1	68	96.3498	0.274554	0.202467	1	76	251.151	1.13847	0.0324785	0.512011	0.394594	0.693645	1.4884	IGLV1-40	None
ENSG00000166860	1	78	123.488	0.381693	0.167066	1	84	289.694	1.24125	0.02501	0.470105	0.347407	0.777112	1.60189	IGLV1-36	None
ENSG00000166862	1	448	626.792	0.649802	0.0989834	1	446	298.597	-0.84913	0.880078	0.363878	0.988504	1.00444	0.0554788	IGLJ7	None
ENSG00000166863	1	91	142.617	0.397776	0.16218	1	91	378.182	1.5714	0.0101287	0.464918	0.234259	0.790002	1.99445	IGLJ4	None
ENSG00000166866	1	101	154.834	0.38822	0.16507	1	100	450.111	1.72984	0.00633655	0.467996	0.183912	0.782332	2.19815	IGLC7	None
ENSG00000166869	1	113	92.839	-0.428351	0.56756	1	119	128.849	-0.054742	0.344527	0.79235	0.834318	0.245988	0.462777	IGKV6D-41	None
ENSG00000166881	1	120	159.807	0.272234	0.20329	1	124	510.205	1.87279	0.00406868	0.512467	0.142957	0.691884	2.39055	IGKV6D-21	None
ENSG00000166884	1	140	207.045	0.310252	0.190111	1	149	28.0007	-0.943085	0.954613	0.497821	0.997533	0.720994	0.0201727	IGKV3D-20	None
ENSG00000166886	1	73	95.5345	0.284065	0.199119	1	78	255.1	1.70867	0.0067553	0.508566	0.189266	0.700887	2.17036	IGKV3D-15	None
ENSG00000166887	1	160	199.92	0.224929	0.220602	1	159	103.473	-0.683327	0.751492	0.532432	0.970811	0.656391	0.124076	IGKV3D-11	None
ENSG00000166888	1	95	172.099	0.923973	0.054358	1	122	469.195	2.34463	0.000823913	0.266921	0.0494552	1.26474	3.08412	IGKV3D-7	None
ENSG00000166889	1	80	186.827	0.806939	0.0707718	1	83	96.3054	0.106109	0.268679	0.308066	0.788191	1.15014	0.570766	IGKV2D-40	None
ENSG00000166896	1	122	120.916	-0.108081	0.372436	1	107	110.43	-0.0606049	0.347528	0.66545	0.837107	0.428948	0.45901	IGKV2D-38	None
ENSG00000166897	1	312	265.696	-0.442475	0.577169	1	319	239.458	-0.607929	0.695006	0.797417	0.959884	0.238697	0.158012	IGKV2D-36	None
ENSG00000166900	1	253	545.794	0.653594	0.09821	1	264	475.586	0.484705	0.137622	0.362064	0.659933	1.00784	0.861312	IGKV2D-30	None
ENSG00000166902	1	82	153.44	0.524777	0.127315	1	87	134.727	0.350617	0.176818	0.411704	0.71078	0.895121	0.752473	IGKV2D-29	None
ENSG00000166908	1	64	35.5725	-0.778495	0.824699	1	61	41.8402	-0.609171	0.695923	0.924503	0.960393	0.0837043	0.157439	IGKV2D-28	None
ENSG00000166912	1	210	44.7973	-0.994682	0.995757	1	208	210.952	-0.113866	0.375545	0.999521	0.852741	0.00184656	0.425338	IGKV2D-26	None
ENSG00000166913	1	129	162.049	0.147361	0.251233	1	133	59.2502	-0.655742	0.730653	0.564807	0.966358	0.599924	0.136289	IGKV2D-24	None
ENSG00000166917	1	148	275.715	0.960139	0.0499795	1	132	95.6829	-0.565597	0.663996	0.257576	0.956643	1.30121	0.177835	IGKV2D-19	None
ENSG00000166920	1	65	14.8355	-0.976502	0.981253	1	72	111.537	0.384925	0.166075	0.992918	0.696643	0.00821896	0.779695	IGKV2D-18	None
ENSG00000166922	1	211	383.086	1.32474	0.020086	1	204	154.614	-0.70712	0.769614	0.157291	0.972491	1.69711	0.113727	IGKV1D-43	None
ENSG00000166923	1	150	369.691	1.44285	0.0145718	1	146	76.2234	-0.882327	0.906326	0.131403	0.991403	1.83649	0.0427153	IGKV1D-42	None
ENSG00000166924	1	56	19.7184	-0.872596	0.898621	1	56	103.688	0.533821	0.125074	0.960074	0.644465	0.0464236	0.902834	IGKV1D-39	None
ENSG00000166925	1	63	30.2291	-0.665641	0.738109	1	62	107.363	0.463116	0.143436	0.882236	0.668171	0.13188	0.843343	IGKV1D-37	None
ENSG00000166926	1	308	208.238	-0.509901	0.624064	1	308	499	0.492909	0.135461	0.824943	0.65851	0.204771	0.868185	IGKV1D-33	None
ENSG00000166927	1	123	49.3957	-0.803703	0.844378	1	125	79.0851	-0.504545	0.620279	0.934993	0.945601	0.0734631	0.207413	IGKV1D-32	None
ENSG00000166928	1	186	103.488	-0.64778	0.724673	1	186	89.2848	-0.754399	0.805991	0.875769	0.979455	0.139858	0.0936697	IGKV1D-22	None
ENSG00000166930	1	182	119.679	-0.585164	0.678262	1	183	53.4751	-0.957378	0.966003	0.854775	0.998746	0.168602	0.0150215	IGKV1D-17	None
ENSG00000166938	1	196	395.388	1.01454	0.0439529	1	206	344.03	0.67536	0.0938636	0.242066	0.585148	1.35701	1.0275	IGKV1D-16	None
ENSG00000166946	1	26	47.4536	0.658909	0.0971342	1	22	10.5814	-0.780508	0.826267	0.360374	0.981488	1.01263	0.0828796	IGKV1D-13	None
ENSG00000166947	1	108	220.875	1.04774	0.0405851	1	89	77.0735	-0.376727	0.533105	0.231363	0.918127	1.39163	0.273187	IGKV1D-12	None
ENSG00000166948	1	379	1010.23	1.84202	0.00448285	1	300	443.605	0.518171	0.128971	0.0640154	0.649142	2.34845	0.889507	IGKV1D-8	None
ENSG00000166949	1	411	732.634	1.26687	0.0233984	1	384	1019.07	2.48281	0.000496176	0.170851	0.0360294	1.63081	3.30436	IGKV6-21	None
ENSG00000166959	1	69	56.1867	-0.283699	0.473805	1	59	24.3852	-0.853573	0.883584	0.73653	0.988957	0.3244	0.053752	IGKV5-2	None
ENSG00000166960	1	856	523.644	-0.617665	0.702213	1	873	2317.77	1.19896	0.0278808	0.864609	0.363371	0.153531	1.5547	IGKV4-1	None
ENSG00000166961	1	118	101.266	-0.471767	0.597338	1	111	95.8484	-0.434179	0.571516	0.81077	0.929451	0.22378	0.242972	IGKV3-34	None
ENSG00000166963	1	59	221.034	1.4904	0.0127599	1	59	25.003	-0.702893	0.766385	0.122272	0.972491	1.89415	0.115553	IGKV3-20	None
ENSG00000166965	1	151	1077.8	3.40746	1.04589e-05	1	130	217.734	0.596365	0.110407	0.000782111	0.618843	4.98051	0.957002	IGKV3-15	T2D only
ENSG00000166971	1	89	504.108	2.24111	0.00119065	1	91	189.851	0.76365	0.0777909	0.0268362	0.556988	2.92421	1.10907	IGKV3-11	None
ENSG00000166974	1	353	280.68	-0.492831	0.612037	1	358	858.107	1.48999	0.0127747	0.81821	0.261973	0.213223	1.89365	IGKV3-7	None
ENSG00000166979	1	336	302.305	-0.302703	0.485617	1	346	194.089	-0.802904	0.843752	0.744589	0.983845	0.313706	0.0737851	IGKV2-40	None
ENSG00000166984	1	230	643.445	1.85184	0.00434663	1	242	93.8086	-0.97946	0.983613	0.0627494	1	2.36185	0.00717585	IGKV2-38	None
ENSG00000166986	1	104	85.4472	-0.30539	0.4873	1	100	138.442	0.34781	0.177719	0.745484	0.7122	0.312204	0.750265	IGKV2-36	None
ENSG00000166987	1	52	44.4575	-0.116155	0.37678	1	55	107.571	0.519222	0.128707	0.668223	0.649142	0.423912	0.890399	IGKV2-30	None
ENSG00000166997	1	66	73.6182	0.0147578	0.310221	1	70	194.42	1.31608	0.0205537	0.614547	0.320591	0.508328	1.68711	IGKV2-29	None
ENSG00000167004	1	78	423.157	2.02781	0.00246332	1	78	64.006	-0.239179	0.446764	0.043452	0.887623	2.60848	0.349922	IGKV2-28	None
ENSG00000167005	1	122	428.091	1.752	0.0059233	1	138	111.049	-0.34666	0.513537	0.0756031	0.912342	2.22744	0.289428	IGKV2-26	None
ENSG00000167011	1	130	335.011	1.41275	0.0158327	1	133	109.415	-0.396695	0.546306	0.138293	0.92273	1.80045	0.262564	IGKV2-24	None
ENSG00000167014	1	124	20.2335	-0.985454	0.988394	1	104	48.3701	-0.618127	0.702556	0.996256	0.961403	0.00506975	0.153319	IGKV2-19	None
ENSG00000167034	1	69	115.932	0.623157	0.104556	1	106	98.9497	-0.192028	0.419106	0.37195	0.87693	0.980652	0.377676	IGKV2-18	None
ENSG00000167037	1	533	917.568	1.24107	0.0250218	1	543	337.651	-0.909346	0.927768	0.177961	0.993214	1.60168	0.0325607	IGKV2-10	None
ENSG00000167046	1	42	49.0462	0.0526037	0.292523	1	34	57.2155	0.386146	0.165702	0.600024	0.695677	0.533841	0.780671	IGKV2-4	None
ENSG00000167065	1	226	177.135	-0.500565	0.617473	1	227	126.834	-0.851412	0.881878	0.820988	0.98883	0.209382	0.0545913	IGKV1-39	None
ENSG00000167074	1	107	213.764	0.60599	0.108276	1	116	34.3733	-0.928232	0.942786	0.378315	0.995249	0.965467	0.0255868	IGKV1-37	None
ENSG00000167077	1	231	139.81	-0.457606	0.587547	1	299	239.993	-0.302445	0.485456	0.805214	0.902202	0.230957	0.31385	IGKV1-33	None
ENSG00000167080	1	222	383.208	0.785291	0.0742141	1	230	147.632	-0.69392	0.759544	0.315743	0.971887	1.12951	0.119447	IGKV1-27	None
ENSG00000167081	1	272	217.464	-0.320389	0.496751	1	285	537.592	0.706274	0.087957	0.750722	0.57487	0.303861	1.05573	IGKV1-22	None
ENSG00000167083	1	132	97.5845	-0.424646	0.565052	1	133	174.8	0.234094	0.217168	0.791171	0.74786	0.247912	0.663204	IGKV1-17	None
ENSG00000167085	1	115	91.0982	-0.470219	0.596264	1	117	369.581	1.86879	0.00412045	0.810618	0.14374	0.224562	2.38505	IGKV1-16	None
ENSG00000167088	1	67	37.383	-0.546413	0.650126	1	56	4.7009	-0.995872	0.996706	0.839763	1	0.187002	0.00143289	IGKV1-13	None
ENSG00000167094	1	72	87.8488	0.154006	0.248498	1	73	82.8971	0.0488164	0.294263	0.561821	0.804005	0.604678	0.531265	IGKV1-12	None
ENSG00000167098	1	167	122.043	-0.435353	0.572314	1	161	146.872	-0.243747	0.449498	0.793969	0.888578	0.242366	0.347273	IGKV1-9	None
ENSG00000167100	1	132	268.185	1.10348	0.0354237	1	93	68.7127	-0.575135	0.670935	0.216674	0.957065	1.45071	0.17332	IGKV1-8	None
ENSG00000167103	1	87	150.051	0.807052	0.0707541	1	58	76.8818	0.309916	0.190224	0.308058	0.719034	1.15025	0.720734	IGKV1-6	None
ENSG00000167104	1	145	169.605	0.0843474	0.278211	1	151	186.691	0.209016	0.226657	0.587833	0.761202	0.555626	0.644631	IGKJ5	None
ENSG00000167105	1	148	78.5479	-0.883758	0.907461	1	120	42.6929	-0.991947	0.993575	0.96373	1	0.0421722	0.00279949	IGKJ4	None
ENSG00000167106	1	156	329.61	0.821054	0.0685987	1	71	166.548	0.976839	0.0480598	0.302959	0.457845	1.16368	1.31822	IGKJ3	None
ENSG00000167107	1	205	227.126	-0.0126174	0.323455	1	194	150.205	-0.489898	0.60998	0.626292	0.942262	0.490186	0.214684	IGKJ2	None
ENSG00000167110	1	93	110.137	0.0728004	0.283361	1	86	141.411	0.501201	0.133303	0.591956	0.654135	0.54766	0.875159	IGKJ1	None
ENSG00000167112	1	96	166.358	0.582108	0.113625	1	89	206.139	0.913438	0.055692	0.388392	0.485314	0.944526	1.25421	TRIB2	None
ENSG00000167113	1	93	134.901	0.355403	0.175289	1	85	182.269	0.835388	0.0664482	0.479823	0.519564	0.756245	1.17752	CCDC22	None
ENSG00000167114	1	104	102.96	-0.152436	0.396681	1	88	158.601	0.623555	0.104471	0.684125	0.607522	0.401559	0.981005	REM1	None
ENSG00000167118	1	104	129.131	0.166733	0.243318	1	83	141.628	0.56129	0.118455	0.556106	0.633144	0.613826	0.926445	DEXI	None
ENSG00000167123	1	122	148.003	0.17207	0.241169	1	112	144.181	0.213607	0.224898	0.553609	0.758391	0.617679	0.648015	LAMTOR2	None
ENSG00000167130	1	45	38.4609	-0.247924	0.452006	1	33	44.3621	0.276877	0.201646	0.721528	0.731159	0.344856	0.695411	MRPS28	None
ENSG00000167131	1	137	176.888	0.209731	0.226382	1	140	195.687	0.318377	0.187377	0.537255	0.716255	0.645158	0.727283	COA3	None
ENSG00000167136	1	129	81.0209	-0.498906	0.616305	1	127	67.9185	-0.57543	0.671151	0.820668	0.957065	0.210204	0.17318	TMEM176B	None
ENSG00000167139	1	146	886.007	3.25574	2.08361e-05	1	166	141.24	-0.380009	0.535264	0.00130313	0.919193	4.68118	0.271432	DCPS	T2D only
ENSG00000167157	1	275	297.216	-0.0284669	0.331283	1	278	232.394	-0.486755	0.60778	0.632121	0.941712	0.479801	0.216253	OSTM1	None
ENSG00000167165	1	389	850.927	1.12264	0.0337839	1	404	370.052	-0.2678	0.464046	0.21225	0.894737	1.47129	0.333439	GIT1	None
ENSG00000167173	1	58	53.8802	-0.176579	0.410268	1	56	88.3309	0.452201	0.146446	0.693476	0.672281	0.386932	0.834323	SLC27A6	None
ENSG00000167178	1	26	23.8784	-0.32435	0.499263	1	27	25.2691	-0.266533	0.463274	0.751646	0.894264	0.301671	0.334162	SNX24	None
ENSG00000167182	1	150	532.887	1.93651	0.00331932	1	156	78.2156	-0.813678	0.852192	0.0524918	0.985398	2.47895	0.0694624	SLC6A16	None
ENSG00000167183	1	96	374.19	1.91531	0.00355333	1	95	29.3584	-0.957578	0.966162	0.0552018	0.998746	2.44937	0.01495	BZW2	None
ENSG00000167186	1	124	61.9372	-0.732784	0.789303	1	119	111.611	-0.223544	0.43748	0.907103	0.884481	0.102756	0.359042	C11orf54	None
ENSG00000167191	1	148	840.697	3.06484	4.80655e-05	1	134	110.683	-0.389167	0.54131	0.00251184	0.92072	4.31817	0.266554	AAMDC	T2D only
ENSG00000167193	1	233	461.558	1.00989	0.0444424	1	245	373.496	0.515316	0.129693	0.243283	0.649568	1.3522	0.887085	SPCS1	None
ENSG00000167194	1	67	895.797	4.04144	4.6203e-07	1	71	42.7883	-0.480725	0.603569	5.66952e-05	0.9403	6.33533	0.219273	MRPS18B	T2D only
ENSG00000167195	1	14	17.2727	0.140564	0.254051	1	11	3.36725	-0.959645	0.96781	0.566979	0.998746	0.595079	0.0142098	MRPS18B	None
ENSG00000167196	1	116	212.715	0.520902	0.128284	1	109	182.506	0.447533	0.147748	0.413702	0.672628	0.891826	0.830479	MRPS18B	None
ENSG00000167202	1	380	406.48	-0.0735814	0.354228	1	299	217.78	-0.545357	0.649366	0.65109	0.952718	0.450717	0.187511	MRPS18B	None
ENSG00000167207	1	117	102.292	-0.288591	0.476831	1	68	28.3553	-0.978654	0.98297	0.738534	1	0.321636	0.00745982	MRPS18B	None
ENSG00000167208	1	70	74.4964	-0.0301135	0.332103	1	31	13.8153	-0.953755	0.963115	0.632994	0.998746	0.478727	0.0163217	MRPS18B	None
ENSG00000167210	1	588	813.256	0.616137	0.106065	1	595	618.111	-0.114917	0.376112	0.374537	0.852741	0.974429	0.424683	MRPS18B	None
ENSG00000167216	1	346	136.067	-0.902065	0.921984	1	355	360.741	-0.123873	0.380961	0.970014	0.854322	0.0352768	0.419119	C19orf53	None
ENSG00000167220	1	204	77.393	-0.87672	0.901885	1	191	258.598	0.240762	0.214694	0.960943	0.744318	0.0448487	0.668181	ACAD9	None
ENSG00000167230	1	71	150.994	1.31861	0.0204163	1	58	72.8422	0.218428	0.223061	0.158841	0.756014	1.69002	0.651576	MRPL42	None
ENSG00000167232	1	354	478.038	0.260305	0.207559	1	342	79.5829	-0.978585	0.982915	0.517042	1	0.682858	0.0074842	TMEM14A	None
ENSG00000167236	1	158	90.6254	-0.642987	0.721082	1	133	98.9919	-0.409767	0.555035	0.87384	0.926037	0.142015	0.25568	IFT81	None
ENSG00000167244	1	149	900.427	3.36338	1.28066e-05	1	164	119.936	-0.478845	0.602259	0.000908916	0.939708	4.89257	0.220217	FLVCR1	T2D only
ENSG00000167257	1	212	269.549	0.250304	0.211189	1	202	403.301	1.09897	0.0358195	0.521538	0.407791	0.67533	1.44588	TMPRSS11E	None
ENSG00000167258	1	207	851.434	1.53817	0.0111435	1	197	895.285	1.61339	0.00896493	0.113174	0.218027	1.95298	2.04745	TMPRSS11E	None
ENSG00000167261	1	62	59.7848	-0.155916	0.398622	1	59	47.8221	-0.323213	0.498541	0.685348	0.908085	0.399438	0.302299	RGCC	None
ENSG00000167264	1	154	151.278	-0.100341	0.368302	1	153	195.53	0.190266	0.233942	0.662064	0.766937	0.433797	0.630892	MCTS1	None
ENSG00000167272	1	129	280.123	0.987587	0.0468574	1	138	245.961	0.642964	0.10039	0.248713	0.597584	1.32922	0.998308	MCTS1	None
ENSG00000167280	1	164	225.809	0.316063	0.188153	1	145	69.2707	-0.823586	0.859969	0.495615	0.986399	0.725489	0.0655172	MAGEH1	None
ENSG00000167281	1	1759	1390.96	-0.892921	0.914726	1	1573	1482.57	-0.48148	0.604096	0.966763	0.940593	0.0387088	0.218894	NOB1	None
ENSG00000167283	1	95	268.006	1.33654	0.0194631	1	97	108.674	0.0141273	0.310522	0.154598	0.814669	1.71079	0.507908	DBNL	None
ENSG00000167286	1	79	255.534	1.98393	0.00284571	1	83	123.34	0.475827	0.13999	0.0472033	0.66386	2.54581	0.853902	NTMT1	None
ENSG00000167291	1	483	683.069	0.881923	0.0598465	1	442	310.6	-0.862159	0.890366	0.281354	0.989409	1.22296	0.0504316	ASTE1	None
ENSG00000167302	1	152	255.34	0.697728	0.0895592	1	134	92.4705	-0.626005	0.708408	0.347318	0.962886	1.04789	0.149717	COMMD5	None
ENSG00000167306	1	1188	1436.76	0.192743	0.23297	1	1092	1084.26	-0.194769	0.420686	0.543771	0.877775	0.6327	0.376041	MACROD1	None
ENSG00000167311	1	180	91.8091	-0.866405	0.893723	1	171	116.744	-0.604675	0.692603	0.957902	0.959756	0.0487972	0.159516	HIPK2	None
ENSG00000167315	1	224	294.728	0.220827	0.222152	1	230	192.383	-0.354071	0.518325	0.533726	0.91354	0.653351	0.285398	MRPL13	None
ENSG00000167323	1	521	489.269	-0.221441	0.436239	1	516	282.476	-0.806475	0.846548	0.711757	0.984814	0.360275	0.0723485	KLF15	None
ENSG00000167325	1	228	546.431	0.978854	0.0478324	1	216	21.6031	-0.999483	0.999587	0.250769	1	1.32028	0.000179341	SLC43A3	None
ENSG00000167332	1	264	176	-0.649248	0.725774	1	265	198.271	-0.526885	0.636131	0.876444	0.950893	0.139198	0.196453	FOXN3-AS2	None
ENSG00000167333	1	200	257.239	0.229768	0.218784	1	206	145.468	-0.546021	0.649844	0.530429	0.952718	0.659985	0.187191	ATAD2	None
ENSG00000167346	1	1093	1375.06	0.35235	0.176263	1	1113	613.883	-0.950806	0.960765	0.480849	0.998746	0.753838	0.0173829	CPS1-IT1	None
ENSG00000167359	1	211	144.972	-0.528564	0.637329	1	211	117.956	-0.682017	0.750498	0.832416	0.970522	0.195636	0.124651	C16orf72	None
ENSG00000167360	1	268	223.912	-0.332882	0.504697	1	283	226.31	-0.370033	0.528716	0.754089	0.917242	0.296969	0.276777	FAM156A	None
ENSG00000167363	1	192	90.148	-0.799842	0.841357	1	187	82.9861	-0.811656	0.850607	0.933399	0.985398	0.0750195	0.0702712	TMEM230	None
ENSG00000167371	1	29	83.9013	1.2983	0.0215448	1	21	7.8901	-0.772548	0.820072	0.16332	0.980542	1.66666	0.0861478	WDR91	None
ENSG00000167377	1	119	145.512	0.13942	0.254528	1	113	49.1449	-0.88563	0.908944	0.567412	0.991762	0.594265	0.0414627	ZCCHC4	None
ENSG00000167378	1	129	120.936	-0.267544	0.463891	1	137	120.504	-0.358598	0.521261	0.730103	0.915079	0.333585	0.282944	ZC3H7A	None
ENSG00000167380	1	79	390.687	2.42232	0.0006209	1	88	65.9427	-0.44764	0.580702	0.0167865	0.933012	3.20698	0.236047	ZBTB44	None
ENSG00000167383	1	273	539.188	0.95575	0.0504946	1	194	338.417	0.773597	0.0761299	0.25813	0.552871	1.29675	1.11844	CCDC113	None
ENSG00000167384	1	242	402.719	0.605432	0.108399	1	234	787.181	1.96141	0.00306238	0.378468	0.120924	0.964976	2.51394	C1GALT1C1	None
ENSG00000167394	1	66	64.3976	-0.0905327	0.363103	1	69	38.592	-0.515519	0.628045	0.658245	0.947295	0.43997	0.202009	C1GALT1C1	None
ENSG00000167395	1	61	61.3154	-0.070608	0.352686	1	62	35.7395	-0.510184	0.624264	0.649371	0.946979	0.452612	0.204632	SETD2	None
ENSG00000167397	1	52	54.9667	-0.0334444	0.333766	1	53	39.3738	-0.347605	0.514147	0.634231	0.912409	0.476558	0.288913	MRPL18	None
ENSG00000167414	1	119	81.8919	-0.540978	0.646219	1	120	217.467	0.698809	0.0893552	0.837909	0.575515	0.18962	1.04888	LINC00652	None
ENSG00000167419	1	131	93.8148	-0.600768	0.689723	1	137	100.753	-0.569555	0.666872	0.858853	0.957065	0.161326	0.175957	NDUFAF4	None
ENSG00000167434	1	78	101.168	0.261841	0.207006	1	56	89.8415	0.480076	0.138853	0.516264	0.66175	0.684017	0.857445	MED4	None
ENSG00000167447	1	68	26.8037	-0.762908	0.812585	1	46	90.9342	0.70626	0.0879597	0.918182	0.57487	0.0901311	1.05572	CCDC59	None
ENSG00000167460	1	225	400.53	0.885538	0.0593573	1	228	180.051	-0.484881	0.60647	0.280073	0.941562	1.22653	0.217191	METTL5	None
ENSG00000167461	1	162	157.462	-0.192361	0.419298	1	160	118.478	-0.494959	0.61353	0.700384	0.942939	0.377477	0.212164	CHMP4A	None
ENSG00000167468	1	157	138.003	-0.421721	0.563076	1	158	178.015	0.0342964	0.300998	0.789905	0.810079	0.249433	0.521437	CHMP4A	None
ENSG00000167470	1	104	416.07	2.64932	0.000262937	1	48	70.6635	0.312413	0.189381	0.00921849	0.718254	3.58015	0.722664	GTPBP8	T2D only
ENSG00000167476	1	170	252.604	0.615162	0.106276	1	140	349.096	1.65061	0.00803461	0.374631	0.206645	0.973567	2.09504	PHPT1	None
ENSG00000167483	1	190	281.439	0.626254	0.103896	1	116	119.881	-0.128925	0.383713	0.371067	0.854897	0.983403	0.415993	BABAM1	None
ENSG00000167487	1	174	132.83	-0.497279	0.615161	1	173	291.92	0.650135	0.0989154	0.819651	0.594378	0.211011	1.00474	THYN1	None
ENSG00000167491	1	219	1432.28	2.47837	0.000504468	1	187	237.491	0.144188	0.252546	0.0145329	0.778023	3.29717	0.59766	MRPL15	None
ENSG00000167508	1	156	115.78	-0.654989	0.730086	1	163	125.135	-0.604133	0.692203	0.878407	0.959756	0.136626	0.159766	UBE2T	None
ENSG00000167513	1	173	297.025	0.880908	0.0599844	1	178	138.444	-0.546034	0.649853	0.281803	0.952718	1.22196	0.187185	TIMM21	None
ENSG00000167515	1	237	157.921	-0.619286	0.703416	1	245	369.509	0.433202	0.1518	0.865073	0.679121	0.152788	0.818728	STXBP6	None
ENSG00000167522	1	467	850.2	0.903598	0.0569625	1	476	812.289	0.801794	0.0715778	0.273906	0.537263	1.24441	1.14522	LINC00339	None
ENSG00000167523	1	169	377.66	1.02707	0.0426551	1	113	230.058	1.06376	0.0390407	0.238396	0.419315	1.37003	1.40848	MRPL22	None
ENSG00000167524	1	30	28.6698	-0.257942	0.458052	1	29	56.2696	0.978338	0.0478906	0.726848	0.457616	0.339085	1.31975	LGALSL	None
ENSG00000167525	1	43	27.6469	-0.583878	0.677321	1	44	162.933	1.65552	0.0079186	0.854496	0.204583	0.169206	2.10135	ORMDL2	None
ENSG00000167526	1	118	698.147	2.38092	0.000722438	1	120	880.625	2.73077	0.000190896	0.0188042	0.0187873	3.1412	3.7192	CNIH4	None
ENSG00000167528	1	133	555.969	2.05908	0.00222019	1	133	326.723	1.0286	0.0424986	0.0409618	0.434809	2.65361	1.37163	RANGRF	None
ENSG00000167531	1	147	414.221	1.39626	0.0165635	1	140	90.8945	-0.544593	0.648816	0.141591	0.952718	1.78085	0.187878	COMMD9	None
ENSG00000167535	1	89	155.042	0.747153	0.0806108	1	86	161.251	0.859306	0.0629837	0.33014	0.512809	1.09361	1.20077	TMEM208	None
ENSG00000167536	1	60	37.4754	-0.700242	0.764362	1	57	133.449	1.23366	0.0255056	0.896645	0.348715	0.116701	1.59336	SSU72	None
ENSG00000167543	1	64	118.692	0.851377	0.0641153	1	62	84.475	0.329969	0.183529	0.292212	0.715455	1.19304	0.736296	DROSHA	None
ENSG00000167548	1	64	110.534	0.583108	0.113397	1	63	44.6984	-0.455742	0.586264	0.388146	0.934509	0.945399	0.231907	DNAJC15	None
ENSG00000167549	1	55	145.847	1.5445	0.0109433	1	56	237.338	2.49597	0.000472342	0.111727	0.0348204	1.96085	3.32574	N6AMT1	None
ENSG00000167550	1	36	64.2256	0.556027	0.119702	1	36	28.2427	-0.319914	0.49645	0.39828	0.907521	0.9219	0.304125	CFAP20	None
ENSG00000167552	1	51	82.4123	0.378931	0.167916	1	53	21.15	-0.647288	0.724304	0.471205	0.964876	0.774908	0.140079	SCG3	None
ENSG00000167553	1	183	377.257	1.0595	0.0394466	1	172	106.161	-0.717904	0.77787	0.227955	0.973536	1.40399	0.109093	NXT1	None
ENSG00000167554	1	228	544.59	1.42064	0.0154931	1	185	87.3488	-0.890576	0.912867	0.136462	0.991913	1.80986	0.0395927	PYCARD	None
ENSG00000167555	1	183	255.016	0.403939	0.160337	1	159	163.372	-0.123552	0.380786	0.46225	0.854322	0.794967	0.419319	FHOD1	None
ENSG00000167562	1	284	764.307	1.72589	0.00641291	1	297	197.158	-0.663834	0.736746	0.0795941	0.966967	2.19295	0.132682	TBK1	None
ENSG00000167565	1	88	50.5803	-0.673789	0.744265	1	96	60.2043	-0.612784	0.698596	0.885373	0.961038	0.128273	0.155774	C6orf15	None
ENSG00000167566	1	188	558.929	1.83372	0.00460102	1	173	155.068	-0.329606	0.502606	0.0650653	0.90944	2.33715	0.298772	C6orf15	None
ENSG00000167578	1	160	283.237	0.72304	0.0848813	1	164	87.9688	-0.769636	0.817809	0.338408	0.980241	1.07119	0.0873481	C6orf15	None
ENSG00000167580	1	116	96.2169	-0.536372	0.642914	1	99	80.4583	-0.529987	0.638345	0.836004	0.950893	0.191847	0.194944	C6orf15	None
ENSG00000167588	1	64	37.5871	-0.567823	0.665613	1	45	11.6968	-0.958449	0.966857	0.848394	0.998746	0.176778	0.0146379	C6orf15	None
ENSG00000167595	1	130	63.0389	-0.823091	0.85958	1	135	289.066	1.04829	0.0405313	0.941024	0.42615	0.0657137	1.39221	C6orf15	None
ENSG00000167600	1	148	112.241	-0.565853	0.664182	1	145	299.818	1.18341	0.0290058	0.847739	0.369977	0.177713	1.53751	TAGLN3	None
ENSG00000167601	1	189	142.23	-0.608587	0.695492	1	185	928.085	3.51332	6.38196e-06	0.861471	0.00181961	0.157708	5.19505	SAP30BP	CAD only
ENSG00000167604	1	105	129.892	0.1465	0.251589	1	101	117.379	0.0950796	0.273482	0.565067	0.792083	0.599309	0.563072	MYLIP	None
ENSG00000167608	1	133	173.007	0.316739	0.187926	1	129	189.735	0.526975	0.126767	0.495514	0.645674	0.726013	0.896993	BRD7	None
ENSG00000167612	1	143	240.199	0.78787	0.0737969	1	148	185.833	0.205423	0.22804	0.314917	0.76356	1.13196	0.641989	DDX25	None
ENSG00000167613	1	186	111.643	-0.926087	0.941079	1	162	149.94	-0.335241	0.506205	0.978272	0.910512	0.0263738	0.295674	CTNNA3	None
ENSG00000167614	1	236	229.563	-0.242975	0.449035	1	218	133.323	-0.783327	0.828463	0.72016	0.981804	0.34772	0.0817266	CLEC2D	None
ENSG00000167615	1	192	267.85	0.341705	0.179692	1	194	126.255	-0.634472	0.714718	0.485114	0.963559	0.745472	0.145866	PRSS50	None
ENSG00000167617	1	183	217.962	0.115154	0.264784	1	187	131.347	-0.596327	0.686453	0.576628	0.959034	0.577107	0.163389	ANKRD11	None
ENSG00000167618	1	219	173.492	-0.601728	0.69043	1	223	167.829	-0.667807	0.739743	0.859072	0.967813	0.16088	0.130919	LGALS13	None
ENSG00000167619	1	40	23.2695	-0.485835	0.607137	1	36	23.6465	-0.27521	0.468581	0.815291	0.896649	0.216714	0.329215	C11orf21	None
ENSG00000167625	1	47	47.2416	-0.0121222	0.323213	1	45	36.4194	-0.165713	0.404119	0.626143	0.866806	0.490512	0.393491	CD274	None
ENSG00000167632	1	1934	1512.84	-0.826726	0.862436	1	1890	1272.47	-0.95695	0.965662	0.942554	0.998746	0.0642729	0.015175	RACGAP1	None
ENSG00000167633	1	234	167.874	-0.653703	0.72912	1	246	212.211	-0.379464	0.534905	0.878077	0.918903	0.137201	0.271723	UHRF1	None
ENSG00000167634	1	355	227.662	-0.841458	0.87403	1	361	203.056	-0.911321	0.929337	0.948011	0.993569	0.0584738	0.0318267	BLNK	None
ENSG00000167635	1	151	127.249	-0.295603	0.481186	1	147	259.025	0.520438	0.128401	0.74122	0.647954	0.317687	0.891431	USP25	None
ENSG00000167637	1	238	135.39	-0.678608	0.747913	1	226	313.575	0.320314	0.18673	0.887806	0.715762	0.126149	0.728786	PACSIN3	None
ENSG00000167641	1	115	74.2928	-0.699139	0.76352	1	125	124.261	-0.18027	0.41237	0.89642	0.871915	0.11718	0.384713	TMOD4	None
ENSG00000167642	1	219	144.359	-0.742451	0.796755	1	229	195.23	-0.428644	0.567758	0.910589	0.929451	0.0986753	0.245836	TMOD3 LOC112268148	None
ENSG00000167644	1	116	127.743	0.00722966	0.313824	1	113	82.99	-0.492639	0.611902	0.617834	0.942674	0.503313	0.213318	TMOD2	None
ENSG00000167645	1	145	176.466	0.152232	0.249226	1	144	109.976	-0.444623	0.578637	0.562644	0.932022	0.603407	0.237594	POM121L9P	None
ENSG00000167646	1	143	167.584	0.079238	0.280482	1	143	177.638	0.165321	0.243889	0.589163	0.773519	0.552096	0.612808	CARD10	None
ENSG00000167654	1	223	365.947	0.981992	0.0474802	1	148	119.438	-0.529891	0.638277	0.250198	0.950893	1.32349	0.194991	ABT1	None
ENSG00000167656	1	158	286.409	0.686729	0.0916554	1	163	208.23	0.172397	0.241038	0.351815	0.771319	1.03784	0.617915	PARVB	None
ENSG00000167657	1	114	47.9657	-0.985776	0.988652	1	91	80.3023	-0.366182	0.5262	0.996304	0.91646	0.00495675	0.278849	NCAPH2	None
ENSG00000167658	1	89	30.8345	-0.988138	0.990536	1	74	59.5202	-0.428655	0.567766	0.996966	0.929451	0.00412984	0.245831	CYP2S1	None
ENSG00000167664	1	132	122.533	-0.293026	0.479583	1	131	211.199	0.646984	0.0995613	0.740711	0.596144	0.319137	1.00191	OLA1	None
ENSG00000167670	1	215	130.755	-0.665662	0.738124	1	199	166.692	-0.335146	0.506144	0.882236	0.910512	0.13187	0.295726	UQCR10	None
ENSG00000167671	1	157	67.883	-0.891179	0.913345	1	153	107.836	-0.51583	0.628265	0.966273	0.947554	0.0393653	0.201857	C2orf27A	None
ENSG00000167674	1	239	154.063	-0.705955	0.768724	1	234	293.798	0.176566	0.239369	0.89794	0.770526	0.11423	0.620933	YPEL1	None
ENSG00000167676	1	174	127.087	-0.519062	0.63056	1	161	247.515	0.413185	0.157601	0.828626	0.685412	0.200273	0.80244	ZDHHC1	None
ENSG00000167680	1	159	90.0562	-0.91993	0.936182	1	123	119.454	-0.225712	0.438761	0.975773	0.885212	0.0286399	0.357772	ZDHHC8	None
ENSG00000167685	1	225	170.518	-0.450663	0.582774	1	140	127.71	-0.247954	0.452023	0.801562	0.889704	0.2345	0.344839	VPREB3	None
ENSG00000167693	1	881	765.445	-0.617785	0.702302	1	790	684.695	-0.588298	0.680558	0.864609	0.957768	0.153476	0.167135	REPIN1	None
ENSG00000167695	1	163	246.7	0.513109	0.130252	1	171	109.514	-0.694834	0.76024	0.417824	0.971925	0.885215	0.11905	GRHL1	None
ENSG00000167699	1	189	185.156	-0.204114	0.426098	1	193	141.369	-0.577272	0.672494	0.705603	0.957065	0.37049	0.172312	TFCP2L1	None
ENSG00000167700	1	59	318.581	2.15856	0.00158549	1	48	39.1104	-0.196979	0.421963	0.0326321	0.87879	2.79984	0.374726	SENP1	None
ENSG00000167701	1	56	290.496	2.15231	0.00161984	1	44	33.3788	-0.261188	0.460021	0.0331281	0.893318	2.79053	0.337222	TFPT	None
ENSG00000167702	1	91	592.608	2.85671	0.000114925	1	78	78.8591	-0.0735362	0.354205	0.00494198	0.840766	3.93959	0.450745	TFPT	T2D only
ENSG00000167703	1	297	346.234	0.17	0.242001	1	228	222.919	-0.253252	0.455216	0.554403	0.890139	0.616183	0.341783	TFPT	None
ENSG00000167705	1	119	193.943	0.657161	0.097487	1	96	34.8588	-0.924598	0.939895	0.360853	0.994634	1.01105	0.0269206	TFPT	None
ENSG00000167711	1	158	378.801	1.39431	0.0166519	1	138	124.28	-0.272058	0.466649	0.142036	0.895961	1.77854	0.331009	TFPT	None
ENSG00000167716	1	179	351.509	1.2011	0.0277291	1	143	101.536	-0.584686	0.677912	0.189001	0.957122	1.55706	0.168826	TFPT	None
ENSG00000167720	1	132	154.357	0.110603	0.266739	1	132	1410.6	3.41957	9.8896e-06	0.578667	0.00233829	0.573913	5.00482	TFPT	CAD only
ENSG00000167721	1	111	147.264	0.27499	0.202313	1	112	816.598	3.05999	4.90755e-05	0.512011	0.00737579	0.693977	4.30913	TFPT	CAD only
ENSG00000167723	1	300	434.916	0.689092	0.0912018	1	252	302.651	0.199511	0.230329	0.350768	0.764679	1.04	0.63765	TFPT	None
ENSG00000167733	1	93	89.5408	-0.0998838	0.368058	1	89	51.0175	-0.63112	0.712217	0.661838	0.963559	0.434083	0.147387	TFPT	None
ENSG00000167740	1	240	2091.52	3.32537	1.52278e-05	1	241	93.6596	-0.807367	0.847246	0.00104977	0.984814	4.81736	0.0719902	TRPM5	T2D only
ENSG00000167741	1	123	71.1713	-0.924562	0.939866	1	86	73.9311	-0.444987	0.578886	0.977544	0.932225	0.026934	0.237407	ICOS	None
ENSG00000167747	1	168	117.598	-0.62536	0.707928	1	153	109.15	-0.556036	0.657068	0.867433	0.954515	0.150011	0.182389	UBN1	None
ENSG00000167748	1	165	147.002	-0.299478	0.483601	1	169	126.599	-0.491895	0.61138	0.743096	0.942543	0.315513	0.213689	ALG5	None
ENSG00000167749	1	163	78.9157	-0.920803	0.936876	1	141	141.032	-0.15575	0.398529	0.976028	0.863595	0.0283181	0.39954	NPC1L1	None
ENSG00000167751	1	275	142.312	-0.937613	0.950255	1	247	314.253	0.299827	0.19366	0.981784	0.721653	0.0221598	0.71296	ANAPC2	None
ENSG00000167754	1	221	138.619	-0.765708	0.814758	1	193	258.331	0.294064	0.195643	0.919515	0.72491	0.0889712	0.708535	CNOT7	None
ENSG00000167755	1	207	143.675	-0.710834	0.772454	1	167	210.014	0.238684	0.215463	0.899336	0.744318	0.112127	0.666628	SNX8	None
ENSG00000167757	1	168	136.486	-0.382279	0.536759	1	168	135.487	-0.376172	0.53274	0.774537	0.918113	0.270221	0.273484	SNX10	None
ENSG00000167759	1	153	199.443	0.367023	0.171618	1	153	198.973	0.350756	0.176774	0.474588	0.71078	0.765437	0.752582	STRN4	None
ENSG00000167766	1	572	841.754	0.697898	0.0895269	1	540	676.745	0.28794	0.197767	0.347318	0.726756	1.04805	0.703846	GNL2	None
ENSG00000167767	1	243	411.093	0.855329	0.0635493	1	247	157.734	-0.757548	0.80843	0.290794	0.979455	1.19689	0.0923577	RBM15B	None
ENSG00000167768	1	168	46.757	-0.982547	0.986076	1	174	116.555	-0.581796	0.675798	0.995368	0.957122	0.00608978	0.170183	PSMC3IP	None
ENSG00000167769	1	347	361.836	-0.098508	0.367327	1	337	146.808	-0.899733	0.920133	0.661564	0.992046	0.434947	0.0361496	CPSF1	None
ENSG00000167770	1	102	178.04	0.464809	0.142973	1	103	36.7438	-0.762865	0.812552	0.438072	0.979468	0.844746	0.0901487	CPSF1	None
ENSG00000167771	1	50	49.497	-0.071896	0.353354	1	49	69.1138	0.261198	0.207238	0.65023	0.736725	0.45179	0.683532	MYLPF	None
ENSG00000167772	1	153	227.596	0.490601	0.136066	1	160	349.443	1.18678	0.0287584	0.427729	0.368025	0.866249	1.54124	TRA2A	None
ENSG00000167775	1	81	36.9455	-0.821851	0.858606	1	86	122.767	0.332032	0.18285	0.940542	0.715455	0.0662062	0.737906	GPSM2	None
ENSG00000167778	1	125	105.951	-0.390418	0.542139	1	98	93.1446	-0.226758	0.439379	0.777908	0.885511	0.265889	0.357161	SAC3D1	None
ENSG00000167779	1	99	68.5753	-0.525075	0.634841	1	97	58.8669	-0.642304	0.720571	0.830295	0.964476	0.197335	0.142323	FAM216A	None
ENSG00000167780	1	138	77.7294	-0.667619	0.739602	1	138	60.1089	-0.826853	0.862536	0.88324	0.986886	0.131002	0.0642227	CCDC106	None
ENSG00000167785	1	131	89.5796	-0.49606	0.614303	1	136	168.808	0.134406	0.256624	0.818876	0.781405	0.211617	0.590702	EEF2K	None
ENSG00000167791	1	44	58.4289	0.220746	0.222182	1	39	63.0406	0.474267	0.14041	0.533726	0.663967	0.65329	0.852603	EEF2K	None
ENSG00000167792	1	120	192.766	0.434513	0.151426	1	119	276.745	0.850892	0.0641851	0.450566	0.514649	0.8198	1.19257	ST8SIA5	None
ENSG00000167797	1	43	38.3196	-0.248627	0.452428	1	39	43.9107	0.0141729	0.3105	0.721792	0.814669	0.34445	0.507938	SNX15	None
ENSG00000167799	1	104	187.76	0.546504	0.121983	1	104	208.567	0.646242	0.099714	0.402143	0.596316	0.913701	1.00124	GPR171	None
ENSG00000167800	1	126	192.585	0.406159	0.159677	1	126	191.837	0.383682	0.166456	0.461947	0.697043	0.796758	0.778701	HOOK2	None
ENSG00000167815	1	82	79.1948	-0.171637	0.407465	1	80	40.8622	-0.783371	0.828498	0.69146	0.981804	0.38991	0.0817087	UBIAD1	None
ENSG00000167822	1	213	251.046	0.0940918	0.273915	1	223	695.663	0.98236	0.0474389	0.585068	0.455773	0.562385	1.32387	HCFC2	None
ENSG00000167825	1	288	128.323	-0.556305	0.657263	1	287	1045.56	1.15866	0.0308769	0.84357	0.384237	0.182261	1.51037	SNX11	None
ENSG00000167840	1	135	135.677	-0.153489	0.397268	1	104	221.813	1.04149	0.0412022	0.684497	0.428556	0.400916	1.38508	RMC1	None
ENSG00000167842	1	142	203.771	0.347216	0.177911	1	141	149.846	-0.0240829	0.329106	0.482794	0.824593	0.749798	0.482665	PYCR2	None
ENSG00000167850	1	157	319.042	0.844351	0.0651321	1	149	66.2438	-0.823464	0.859873	0.294423	0.986399	1.18621	0.0655658	NME7	None
ENSG00000167851	1	193	520.069	1.78767	0.00530886	1	181	172.297	-0.236269	0.445028	0.0708384	0.887472	2.275	0.351613	HILPDA	None
ENSG00000167858	1	269	193.291	-0.599751	0.688973	1	276	235.21	-0.389377	0.54145	0.858531	0.92072	0.161798	0.266442	EPN1	None
ENSG00000167861	1	103	96.7374	-0.284727	0.47444	1	92	58.8908	-0.769672	0.817837	0.736912	0.980241	0.323818	0.0873332	GMPPB	None
ENSG00000167862	1	98	137.967	0.323453	0.185685	1	110	71.5957	-0.637623	0.71707	0.492685	0.964138	0.731224	0.144438	GMPPA	None
ENSG00000167863	1	138	201.461	0.386246	0.165672	1	133	89.9859	-0.595971	0.686192	0.468706	0.959034	0.780751	0.163555	SEC61A1	None
ENSG00000167874	1	66	91.5534	0.347179	0.177923	1	55	27.565	-0.859645	0.888379	0.482794	0.989409	0.749769	0.0514016	TIMM22	None
ENSG00000167880	1	167	52.3142	-0.989996	0.992018	1	170	185.949	-0.0305276	0.33231	0.997575	0.827063	0.00348045	0.478457	TIMM22	None
ENSG00000167881	1	136	286.729	1.06284	0.0391278	1	130	96.7244	-0.494827	0.613438	0.226654	0.942939	1.40751	0.21223	TIMM22	None
ENSG00000167889	1	543	302.372	-0.94241	0.954076	1	493	672.701	0.525114	0.127231	0.982677	0.646073	0.0204172	0.895409	ALG6	None
ENSG00000167895	1	160	261.625	0.961258	0.0498489	1	153	121.049	-0.607929	0.695006	0.257177	0.959884	1.30234	0.158011	PCDHB1	None
ENSG00000167900	1	214	390.21	1.0192	0.0434666	1	215	174.138	-0.508033	0.622743	0.240769	0.946877	1.36184	0.205691	GPR132	None
ENSG00000167904	1	267	446.516	0.751866	0.0797969	1	267	93.005	-0.981963	0.985609	0.328193	1	1.09801	0.00629527	SNX12	None
ENSG00000167910	1	112	280.426	1.21137	0.0270105	1	117	32.3326	-0.968596	0.974947	0.186164	1	1.56847	0.011019	RPA4	None
ENSG00000167912	1	73	81.1543	-0.0213233	0.32774	1	80	118.32	0.515566	0.129629	0.629729	0.649568	0.484471	0.887297	NENF	None
ENSG00000167914	1	157	101.725	-0.544658	0.648863	1	164	286.36	0.595716	0.110552	0.839216	0.619297	0.187847	0.956433	DSE	None
ENSG00000167916	1	74	123.189	0.401506	0.161063	1	75	78.4179	-0.0391325	0.336619	0.463331	0.829666	0.793004	0.472862	PKN3	None
ENSG00000167920	1	135	85.5483	-0.633927	0.714311	1	141	109.893	-0.449953	0.582287	0.869475	0.933356	0.146113	0.234863	PURG	None
ENSG00000167925	1	50	75.4482	0.50641	0.131962	1	42	68.1714	0.606101	0.108252	0.420801	0.615841	0.879552	0.965565	PADI1	None
ENSG00000167930	1	160	1343.98	4.39362	6.9051e-08	1	123	108.539	-0.279295	0.471091	1.14424e-05	0.897884	7.16083	0.326895	PADI1	T2D only
ENSG00000167941	1	104	316.964	1.4434	0.0145495	1	82	44.258	-0.703563	0.766896	0.131325	0.972491	1.83715	0.115263	PNMA3	None
ENSG00000167945	1	229	115.671	-0.933227	0.946762	1	64	110.452	0.585832	0.112777	0.980494	0.6236	0.0237591	0.947778	ANAPC4	None
ENSG00000167962	1	209	296.212	0.350042	0.177003	1	198	44.2549	-0.991176	0.992959	0.481901	1	0.75202	0.00306855	SERTAD3	None
ENSG00000167964	1	72	61.8046	-0.283727	0.473823	1	70	35.3357	-0.614009	0.699503	0.73653	0.961038	0.324384	0.15521	DNMT3L	None
ENSG00000167965	1	72	39.674	-0.702503	0.766087	1	67	14.8526	-0.992191	0.993769	0.896973	1	0.115722	0.00271451	OSGIN1	None
ENSG00000167967	1	90	77.7701	-0.255969	0.456858	1	90	19.8423	-0.990606	0.992505	0.7258	1	0.340219	0.00326746	IL19	None
ENSG00000167968	1	80	82.1761	-0.077162	0.356092	1	79	19.8777	-0.989341	0.991496	0.653037	1	0.448438	0.00370911	SERTAD1	None
ENSG00000167969	1	98	127.791	0.252993	0.210208	1	94	26.4447	-0.984741	0.987826	0.519903	1	0.67735	0.00531971	PDZRN4	None
ENSG00000167971	1	75	50.5595	-0.588278	0.680543	1	68	24.4536	-0.91783	0.934512	0.855832	0.994047	0.167144	0.0294153	DPP7	None
ENSG00000167972	1	139	237.092	0.719439	0.0855345	1	117	37.2886	-0.954809	0.963955	0.339529	0.998746	1.06786	0.0159433	TRHDE	None
ENSG00000167977	1	76	70.062	-0.254072	0.455711	1	50	30.9047	-0.58842	0.680647	0.724741	0.957768	0.341311	0.167078	POMT2	None
ENSG00000167978	1	71	44.9778	-0.644619	0.722304	1	32	25.9777	-0.246644	0.451236	0.874269	0.889704	0.14128	0.345596	CERS2	None
ENSG00000167981	1	114	191.83	0.494179	0.135129	1	119	39.1284	-0.892989	0.914781	0.426412	0.992026	0.869252	0.038683	SLC25A24	None
ENSG00000167984	1	148	262.207	0.634785	0.102094	1	151	113.008	-0.407116	0.553259	0.368304	0.925888	0.990999	0.257071	SLC25A24	None
ENSG00000167985	1	58	295.231	1.67684	0.00743203	1	53	13.2945	-0.959257	0.967501	0.08676	0.998746	2.12889	0.0143487	DMGDH	None
ENSG00000167986	1	36	57.5823	0.808325	0.070556	1	40	64.21	0.576484	0.114914	0.30754	0.627527	1.15147	0.939626	NRBP1	None
ENSG00000167987	1	140	104.929	-0.354436	0.518562	1	163	106.492	-0.441307	0.576371	0.762885	0.930991	0.285199	0.239298	MRM2	None
ENSG00000167992	1	32	51.5484	0.681694	0.0926281	1	39	52.761	0.280234	0.200463	0.35361	0.73001	1.03326	0.697966	PRICKLE4	None
ENSG00000167994	1	140	233.777	0.753565	0.0795051	1	121	232.045	1.00436	0.0450315	0.327557	0.444597	1.0996	1.34648	CDIP1	None
ENSG00000167995	1	133	129.539	-0.202923	0.425407	1	95	77.8866	-0.502979	0.619174	0.7053	0.945089	0.371196	0.208187	CDIP1	None
ENSG00000167996	1	114	103.349	-0.324219	0.49918	1	86	83.9486	-0.238815	0.446547	0.751619	0.88762	0.301743	0.350133	STRN3	None
ENSG00000168000	1	71	36.0233	-0.704637	0.767717	1	54	31.8825	-0.707622	0.769998	0.897534	0.972491	0.114799	0.113511	LRP12	None
ENSG00000168002	1	54	25.2068	-0.778707	0.824864	1	57	48.9203	-0.259068	0.458735	0.924581	0.892161	0.0836174	0.338438	PSAT1	None
ENSG00000168003	1	115	38.8643	-0.9426	0.954226	1	105	54.8352	-0.628317	0.710129	0.982764	0.963452	0.0203486	0.148663	MDFIC	None
ENSG00000168004	1	121	64.7973	-0.716019	0.776425	1	125	169.324	0.23893	0.215372	0.901196	0.744318	0.1099	0.666812	SCHIP1	None
ENSG00000168005	1	106	81.1781	-0.389228	0.541351	1	103	246.263	0.988525	0.0467537	0.777517	0.454424	0.266521	1.33018	SCHIP1 IQCJ-SCHIP1	None
ENSG00000168010	1	62	408.404	3.24721	2.16449e-05	1	93	291.535	1.4332	0.0149661	0.00134504	0.282527	4.66464	1.82489	A1CF	T2D only
ENSG00000168014	1	338	1027.66	1.64021	0.00828552	1	355	426.749	0.110682	0.266705	0.0933332	0.78681	2.08168	0.573968	UBQLN2	None
ENSG00000168016	1	286	539.992	0.832342	0.0669005	1	264	165.506	-0.657095	0.73167	0.298298	0.966718	1.17457	0.135685	UBQLN1	None
ENSG00000168026	1	173	277.432	0.550388	0.121048	1	185	150.762	-0.383965	0.537872	0.400971	0.920005	0.917041	0.269321	DONSON	None
ENSG00000168028	1	181	34.8349	-0.967284	0.973901	1	183	473.557	0.895826	0.057983	0.989473	0.494005	0.011485	1.2367	NRBF2	None
ENSG00000168032	1	142	542.595	1.30476	0.0211799	1	121	96.619	-0.231798	0.442367	0.161912	0.886608	1.67408	0.354217	RHOD	None
ENSG00000168036	1	128	78.6144	-0.562773	0.661947	1	132	197.515	0.403649	0.160424	0.846426	0.688509	0.179177	0.794732	SLC39A3	None
ENSG00000168038	1	1816	1678.09	-0.263546	0.461455	1	1839	1334.59	-0.551768	0.653986	0.728617	0.953806	0.335871	0.184432	SLC39A2	None
ENSG00000168040	1	124	95.5432	-0.461993	0.590572	1	138	147.957	-0.0610684	0.347766	0.807182	0.837368	0.228727	0.458713	SLC2A8	None
ENSG00000168056	1	56	488.42	4.04692	4.48985e-07	1	62	140.998	1.11949	0.0340494	5.54453e-05	0.401307	6.34777	1.46789	OBP2B	T2D only
ENSG00000168060	1	117	249.649	0.932028	0.053356	1	99	63.0959	-0.614286	0.699709	0.265384	0.961038	1.27282	0.155083	OBP2B	None
ENSG00000168061	1	99	196.583	0.780132	0.0750544	1	84	44.8947	-0.712502	0.773731	0.317997	0.973202	1.12462	0.11141	PILRB	None
ENSG00000168062	1	112	211.581	0.657907	0.0973363	1	93	45.1928	-0.746233	0.799675	0.360626	0.978486	1.01173	0.0970864	OBP2A	None
ENSG00000168065	1	76	93.9845	0.14434	0.252483	1	44	65.5943	0.450864	0.146818	0.565977	0.672281	0.597768	0.833222	PILRA	None
ENSG00000168066	1	56	34.5645	-0.387805	0.540409	1	35	27.4261	-0.295722	0.48126	0.777085	0.901339	0.267278	0.31762	PACSIN1	None
ENSG00000168067	1	49	37.2818	-0.269061	0.464816	1	30	23.4672	-0.358735	0.521351	0.730565	0.915079	0.332719	0.28287	BAZ2B	None
ENSG00000168070	1	151	386.07	1.02796	0.0425642	1	128	77.9642	-0.488497	0.608999	0.238096	0.941793	1.37096	0.215384	BAZ2B	None
ENSG00000168071	1	92	106.787	0.0844854	0.27815	1	102	92.7658	-0.207984	0.428351	0.587833	0.880957	0.555722	0.3682	LMCD1	None
ENSG00000168077	1	226	290.041	0.191066	0.233628	1	224	261.39	0.067162	0.285899	0.544368	0.799395	0.631476	0.543788	NOP53	None
ENSG00000168078	1	244	641.167	0.808918	0.0704637	1	236	142.004	-0.331777	0.503991	0.307346	0.909717	1.15203	0.297577	BICRA	None
ENSG00000168079	1	616	691.059	0.0343204	0.300986	1	550	706.587	0.328885	0.183886	0.608667	0.715455	0.521453	0.735451	FSCN3	None
ENSG00000168081	1	197	366.248	0.879951	0.0601147	1	183	159.224	-0.319646	0.49628	0.282068	0.907521	1.22102	0.304273	TNPO2	None
ENSG00000168090	1	62	74.4931	0.0979191	0.27224	1	62	206.358	1.75125	0.00593684	0.583354	0.177629	0.565048	2.22644	ERO1A	None
ENSG00000168092	1	209	393.336	0.775316	0.0758458	1	161	487.921	1.66529	0.00769227	0.319781	0.201537	1.12007	2.11395	EFEMP2	None
ENSG00000168096	1	237	545.238	0.982939	0.0473743	1	224	168.201	-0.391009	0.54253	0.24997	0.92072	1.32446	0.265576	TBX21	None
ENSG00000168101	1	154	369.298	0.97667	0.0480789	1	144	123.291	-0.247368	0.451671	0.251458	0.889704	1.31805	0.345178	NXPH1	None
ENSG00000168116	1	62	72.9794	0.0890643	0.276126	1	64	82.6541	0.199206	0.230448	0.586575	0.764679	0.558893	0.637428	SH3KBP1	None
ENSG00000168118	1	142	127.854	-0.268024	0.464183	1	125	47.6787	-0.903523	0.923142	0.73018	0.992421	0.333311	0.0347315	TLX3	None
ENSG00000168124	1	116	150.419	0.218762	0.222935	1	119	79.7749	-0.560614	0.660382	0.534283	0.955698	0.651823	0.180205	SPANXA1	None
ENSG00000168126	1	65	74.2758	0.0217287	0.306909	1	108	185.338	0.677165	0.0935102	0.611862	0.584486	0.51299	1.02914	SLC40A1	None
ENSG00000168129	1	113	139.316	0.0982786	0.272083	1	116	214.686	0.573063	0.115704	0.583283	0.628192	0.565299	0.936651	RAX	None
ENSG00000168131	1	76	53.9452	-0.51275	0.626081	1	86	108.498	0.173355	0.240653	0.825858	0.771319	0.203369	0.618608	HUNK	None
ENSG00000168135	1	154	90.7682	-0.821838	0.858596	1	179	164.257	-0.333726	0.505236	0.940542	0.910448	0.0662112	0.296506	SOX8	None
ENSG00000168137	1	209	1144.12	3.07755	4.5513e-05	1	210	204.777	-0.182474	0.413628	0.00241128	0.872443	4.34186	0.38339	VSX1	T2D only
ENSG00000168140	1	105	362.436	1.96913	0.00298641	1	100	206.994	0.966814	0.0492047	0.0488612	0.459899	2.52485	1.30799	PLA2G2E	None
ENSG00000168143	1	431	765.594	0.740584	0.0817566	1	448	387.359	-0.345585	0.512845	0.332432	0.912303	1.08748	0.290014	ST6GALNAC6	None
ENSG00000168148	1	74	125.933	0.500429	0.133503	1	70	112.439	0.414169	0.157312	0.423074	0.685307	0.874508	0.803238	ST6GALNAC6	None
ENSG00000168152	1	131	65.2535	-0.668628	0.740364	1	107	15.7085	-0.945278	0.95636	0.883442	0.997688	0.130555	0.0193787	ERVW-1	None
ENSG00000168158	1	126	165.512	0.221099	0.222049	1	132	60.5407	-0.825015	0.861092	0.533726	0.986519	0.653552	0.0649506	ADGRE2	None
ENSG00000168172	1	258	231.926	-0.155664	0.398482	1	248	536.836	0.708094	0.0876189	0.685212	0.57487	0.399591	1.0574	KCNIP3	None
ENSG00000168175	1	96	25.2851	-0.934693	0.94793	1	95	71.0149	-0.353971	0.518261	0.981074	0.91354	0.0232239	0.285452	KCNIP2	None
ENSG00000168209	1	69	49.7185	-0.398674	0.547623	1	78	127.323	0.446015	0.148173	0.780684	0.672984	0.261519	0.829231	KCNIP1	None
ENSG00000168214	1	480	1605.48	2.53488	0.00040796	1	463	563.678	0.250639	0.211066	0.0125336	0.740259	3.38938	0.675581	CXXC1	None
ENSG00000168216	1	438	594.141	0.272905	0.203052	1	465	234.567	-0.711568	0.773016	0.512231	0.973202	0.692393	0.111812	ZNF354C	None
ENSG00000168228	1	238	461.898	0.843488	0.0652578	1	177	97.7528	-0.787766	0.831924	0.294511	0.982793	1.18537	0.0799163	NT5C	None
ENSG00000168229	1	130	132.909	-0.133038	0.385963	1	122	138.032	0.00319058	0.315769	0.675939	0.818113	0.413454	0.500631	POLR1H	None
ENSG00000168234	1	365	450.183	0.204111	0.228547	1	299	424.664	0.513271	0.130211	0.539584	0.650358	0.641025	0.885353	POLR1H	None
ENSG00000168237	1	73	117.716	0.496942	0.134408	1	73	46.5634	-0.553744	0.655412	0.4249	0.953962	0.871574	0.183485	POLR1H	None
ENSG00000168242	1	94	242.805	1.30586	0.0211186	1	99	250.206	1.31143	0.020809	0.161671	0.322499	1.67534	1.68175	POLR1H	None
ENSG00000168243	1	402	1744.92	3.12701	3.67506e-05	1	402	380.948	-0.264006	0.461735	0.00202547	0.894227	4.43474	0.335608	POLR1H	T2D only
ENSG00000168246	1	305	199.387	-0.593075	0.684063	1	288	115.855	-0.922056	0.937873	0.857479	0.994606	0.164904	0.027856	POLR1H	None
ENSG00000168256	1	59	129.636	0.940447	0.0523254	1	59	113.098	0.705783	0.0880485	0.262513	0.57487	1.28129	1.05528	POLR1H	None
ENSG00000168259	1	114	166.298	0.39644	0.162582	1	116	354.28	1.58535	0.00972815	0.465251	0.228556	0.788927	2.01197	POLR1H	None
ENSG00000168260	1	134	203.536	0.466441	0.142528	1	149	119.232	-0.445483	0.579225	0.437999	0.932648	0.846099	0.237153	CD209	None
ENSG00000168263	1	187	112.015	-0.827229	0.862831	1	191	179.417	-0.297455	0.482339	0.942761	0.901547	0.0640741	0.316647	DNTTIP2	None
ENSG00000168264	1	122	94.7225	-0.527813	0.636794	1	104	92.4389	-0.345412	0.512733	0.832175	0.912303	0.196001	0.290109	SOCS7	None
ENSG00000168267	1	58	150.716	1.55393	0.0106515	1	58	42.3139	-0.590431	0.682122	0.10973	0.958141	1.97259	0.166138	SOCS7	None
ENSG00000168268	1	82	117.706	0.356656	0.174891	1	74	44.7499	-0.648095	0.72491	0.479515	0.965042	0.757234	0.139716	EHD4	None
ENSG00000168269	1	179	317.526	0.858054	0.0631614	1	166	273.626	0.721402	0.0851778	0.290252	0.572816	1.19955	1.06967	EHD3	None
ENSG00000168273	1	136	154.855	0.0919113	0.274872	1	122	81.5189	-0.414016	0.557886	0.585564	0.927026	0.560869	0.253454	EHD2	None
ENSG00000168274	1	152	444.926	1.13586	0.0326907	1	151	597.22	1.55287	0.0106838	0.208558	0.23842	1.48558	1.97127	CTAG2	None
ENSG00000168275	1	123	77.7532	-0.717165	0.777304	1	119	80.1796	-0.631445	0.712459	0.901534	0.963559	0.109409	0.14724	PIK3R4	None
ENSG00000168280	1	222	854.678	1.44864	0.0143395	1	231	67.4432	-0.958195	0.966654	0.130575	0.998746	1.84347	0.0147288	CDR2L	None
ENSG00000168282	1	102	113.607	0.00539629	0.314706	1	81	26.0408	-0.758048	0.808817	0.618753	0.979468	0.502095	0.0921495	TAX1BP3	None
ENSG00000168283	1	22	23.9689	-0.0647607	0.349665	1	24	22.7463	-0.222196	0.436684	0.64668	0.884056	0.456348	0.359832	STOML2	None
ENSG00000168286	1	52	37.3896	-0.367309	0.526935	1	50	31.2265	-0.481646	0.604211	0.768239	0.940593	0.278243	0.218811	KLK14	None
ENSG00000168288	1	98	187.176	0.596518	0.110373	1	118	35.7596	-0.920614	0.936725	0.382506	0.99424	0.957136	0.0283877	KLK12	None
ENSG00000168291	1	191	512.025	1.0791	0.0376078	1	182	204.62	0.0261014	0.304844	0.222362	0.810647	1.42472	0.515923	ZBTB21	None
ENSG00000168297	1	474	1354.42	1.29413	0.0217832	1	472	662.521	0.261861	0.206999	0.164332	0.736578	1.66188	0.684033	SCAPER	None
ENSG00000168298	1	78	250.709	1.83582	0.00457087	1	85	73.6814	-0.344604	0.512213	0.0647807	0.91209	2.34	0.290549	WRAP73	None
ENSG00000168300	1	372	279.31	-0.37676	0.533127	1	347	898.177	1.05517	0.0398623	0.772574	0.423945	0.273169	1.39944	CRNN	None
ENSG00000168301	1	80	248.686	1.89769	0.00375921	1	83	94.7703	0.00924277	0.312858	0.0573886	0.816438	2.4249	0.504652	CLDN20	None
ENSG00000168303	1	68	135.567	0.885808	0.0593209	1	63	145.573	1.063	0.0391125	0.280037	0.419606	1.22679	1.40768	RRM2B	None
ENSG00000168306	1	121	245.056	1.30593	0.0211145	1	127	101.978	-0.534608	0.641651	0.161671	0.951752	1.67542	0.192701	SMARCAL1	None
ENSG00000168309	1	334	695.984	1.53983	0.0110906	1	282	148.466	-0.929208	0.943563	0.112933	0.99527	1.95504	0.025229	G0S2	None
ENSG00000168310	1	351	415.681	0.228548	0.219241	1	324	343.979	-0.078927	0.357012	0.530934	0.842171	0.659077	0.447317	PLA2G3	None
ENSG00000168314	1	362	527.16	0.325864	0.184885	1	360	568.968	0.406596	0.159547	0.491534	0.687278	0.733099	0.797111	MINK1	None
ENSG00000168329	1	208	111.121	-0.879777	0.904306	1	216	143.974	-0.720835	0.780118	0.962304	0.973692	0.0436844	0.10784	CD207	None
ENSG00000168333	1	111	60.0487	-0.694096	0.759678	1	68	29.9057	-0.909001	0.927494	0.894058	0.993214	0.119371	0.032689	DUOX2	None
ENSG00000168334	1	94	159.566	0.638593	0.101298	1	99	125.057	0.193609	0.232631	0.366549	0.765828	0.994399	0.633333	NOX4	None
ENSG00000168348	1	42	33.3758	-0.405278	0.552029	1	34	12.5446	-0.913803	0.93131	0.782593	0.993569	0.258038	0.0309058	NOX3	None
ENSG00000168350	1	130	174.765	0.282617	0.199626	1	123	23.8574	-0.997578	0.998068	0.509257	1	0.699782	0.000839972	COL5A3	None
ENSG00000168356	1	286	364.221	0.180644	0.237744	1	309	247.958	-0.420223	0.562065	0.549259	0.929171	0.62389	0.250213	SYCP3	None
ENSG00000168367	1	291	396.6	0.521924	0.128028	1	265	209.371	-0.635992	0.715852	0.41315	0.963882	0.892695	0.145177	PODXL2	None
ENSG00000168374	1	146	405.392	1.29167	0.0219245	1	149	297.619	0.757705	0.0787978	0.164997	0.560224	1.65907	1.10349	DELEC1	None
ENSG00000168385	1	157	48.6082	-0.929509	0.943803	1	132	185.583	0.263238	0.206504	0.979427	0.735747	0.0251186	0.685072	CHST11	None
ENSG00000168386	1	347	375.282	0.0103294	0.312337	1	321	381.249	0.130738	0.258165	0.61632	0.782154	0.505376	0.588102	IL20	None
ENSG00000168389	1	124	93.8688	-0.547134	0.650645	1	102	79.6898	-0.492622	0.61189	0.839973	0.942674	0.186656	0.213327	UBQLN3	None
ENSG00000168393	1	215	141.666	-0.591986	0.683263	1	139	79.0147	-0.634098	0.714438	0.857152	0.963559	0.165412	0.146035	GALNT9	None
ENSG00000168394	1	382	948.115	1.78476	0.00535675	1	388	636.941	0.805388	0.071014	0.0710019	0.535083	2.2711	1.14866	GALNT9	None
ENSG00000168395	1	275	182.766	-0.587617	0.680058	1	162	183.959	0.037987	0.299276	0.855612	0.809284	0.167454	0.523928	IL21R	None
ENSG00000168397	1	260	153.238	-0.697397	0.762193	1	187	73.1114	-0.854908	0.884638	0.895708	0.988957	0.117935	0.0532342	IL22	None
ENSG00000168398	1	299	180.046	-0.918185	0.934794	1	283	387.648	0.565447	0.117478	0.975492	0.631235	0.0292841	0.930043	ATP6V0A4	None
ENSG00000168404	1	201	187.684	-0.257911	0.458034	1	205	191.393	-0.252189	0.454574	0.726848	0.890122	0.339103	0.342395	ITSN2	None
ENSG00000168405	1	416	397.382	-0.208004	0.428363	1	435	313.941	-0.539366	0.645061	0.706854	0.952537	0.368188	0.190399	DEF6	None
ENSG00000168411	1	256	240.126	-0.199969	0.423693	1	276	188.094	-0.544322	0.648621	0.703843	0.952718	0.372949	0.188009	CUZD1	None
ENSG00000168412	1	182	115.398	-0.720869	0.780144	1	164	109.292	-0.669921	0.74134	0.902738	0.967813	0.107825	0.129982	CYHR1	None
ENSG00000168418	1	292	388.081	0.419092	0.155872	1	293	182.382	-0.854852	0.884594	0.456471	0.988957	0.807231	0.0532559	GEMIN4	None
ENSG00000168421	1	254	249.729	-0.230049	0.441329	1	204	159.721	-0.668045	0.739924	0.714968	0.967813	0.355238	0.130813	CALY	None
ENSG00000168427	1	221	546.017	1.65201	0.00800135	1	205	315.683	0.632247	0.102628	0.0913605	0.602122	2.09684	0.988736	ANO7	None
ENSG00000168434	1	173	105.067	-0.794355	0.837068	1	149	81.9097	-0.782912	0.82814	0.93094	0.981804	0.0772392	0.0818963	MBL3P	None
ENSG00000168438	1	238	411.504	0.617764	0.105714	1	238	339.786	0.324773	0.185246	0.373924	0.715495	0.975869	0.73225	PNPLA8	None
ENSG00000168439	1	103	168.094	0.484433	0.137694	1	105	146.862	0.281501	0.200018	0.430028	0.729603	0.861085	0.698931	ARHGEF4	None
ENSG00000168447	1	345	300.775	-0.460259	0.589376	1	317	195.288	-0.855204	0.884872	0.806466	0.988957	0.229608	0.0531194	ARHGEF3	None
ENSG00000168453	1	157	148.538	-0.23157	0.442232	1	150	94.0606	-0.638405	0.717655	0.715513	0.964156	0.35435	0.144084	SLC45A1	None
ENSG00000168454	1	180	205.146	0.0527177	0.29247	1	171	120.268	-0.629542	0.711041	0.600024	0.963559	0.533918	0.148105	PCA3	None
ENSG00000168461	1	738	639.647	-0.593971	0.684721	1	705	752.736	-0.0540686	0.344184	0.857714	0.834318	0.164486	0.46321	NEUROG3	None
ENSG00000168476	1	103	132.576	0.189382	0.23429	1	99	81.8289	-0.349903	0.51563	0.545176	0.912804	0.630247	0.287662	RDH8	None
ENSG00000168477	1	174	527.302	2.30701	0.00094299	1	181	363.575	1.34948	0.0187995	0.0227964	0.307063	3.02549	1.72585	DCAF8	None
ENSG00000168481	1	123	161.168	0.305385	0.191762	1	105	110.484	-0.0831415	0.359217	0.499231	0.843874	0.717238	0.444643	KCNK4	None
ENSG00000168484	1	117	170.507	0.548718	0.12145	1	93	155.391	0.716726	0.0860292	0.401755	0.574591	0.915604	1.06535	MYEF2	None
ENSG00000168487	1	217	351.626	0.852757	0.0639171	1	185	631.784	2.2961	0.000980383	0.291712	0.0559049	1.19438	3.0086	IRX4	None
ENSG00000168488	1	21	45.8427	1.20135	0.0277116	1	50	91.2301	0.411199	0.158186	0.189001	0.685632	1.55734	0.800832	ASAP1	None
ENSG00000168490	1	155	287.053	1.08903	0.0367052	1	144	410.471	1.89529	0.00378809	0.21971	0.137793	1.43527	2.42158	AK3	None
ENSG00000168491	1	194	167.8	-0.410506	0.55553	1	186	245.674	0.291937	0.196379	0.785343	0.725692	0.255292	0.706905	HP1BP3	None
ENSG00000168495	1	122	252.811	0.95759	0.0502782	1	118	76.5175	-0.596876	0.686857	0.25813	0.959034	1.29862	0.163134	HDGFL3	None
ENSG00000168496	1	61	349.223	2.61353	0.00030206	1	54	143.709	1.20098	0.0277375	0.0101146	0.362382	3.51991	1.55693	COPS7A	None
ENSG00000168497	1	95	114.802	0.162012	0.24523	1	86	90.9016	-0.0484612	0.341331	0.558472	0.832942	0.610426	0.466824	NSDHL	None
ENSG00000168502	1	479	437.65	-0.418366	0.560813	1	478	284.526	-0.941245	0.953147	0.788302	0.997066	0.251182	0.0208399	TAS2R3	None
ENSG00000168505	1	125	172.629	0.2352	0.216756	1	119	214.029	0.471087	0.141267	0.528147	0.665506	0.664029	0.849958	TAS2R4	None
ENSG00000168509	1	59	179.062	1.41618	0.0156843	1	45	30.6672	-0.446875	0.580178	0.137472	0.932809	1.80453	0.236439	TAS2R16	None
ENSG00000168515	1	156	128.246	-0.309115	0.489638	1	99	24.4032	-0.974613	0.979746	0.746451	1	0.310125	0.00888652	TAS2R1	None
ENSG00000168517	1	78	159.532	1.06835	0.0386071	1	81	44.9699	-0.780845	0.826529	0.224779	0.981488	1.41333	0.0827417	TAS2R9	None
ENSG00000168522	1	116	95.9922	-0.267084	0.46361	1	94	203.787	0.70873	0.087501	0.72982	0.57487	0.333848	1.05799	TAS2R9	None
ENSG00000168528	1	197	142.388	-0.424714	0.565098	1	147	55.8843	-0.823499	0.859901	0.791171	0.986399	0.247877	0.0655518	TAS2R9	None
ENSG00000168530	1	109	131.347	0.107311	0.26816	1	111	70.5517	-0.528761	0.63747	0.57944	0.950893	0.571607	0.19554	TAS2R8	None
ENSG00000168538	1	294	414.734	0.544654	0.12243	1	321	338.972	-0.0469823	0.340581	0.403069	0.832684	0.912112	0.467779	TAS2R8	None
ENSG00000168539	1	85	41.102	-0.889497	0.91201	1	86	46.2486	-0.839968	0.872856	0.965804	0.987175	0.0400003	0.0590576	TAS2R8	None
ENSG00000168542	1	157	159.543	-0.139396	0.389456	1	154	146.071	-0.239062	0.446694	0.678843	0.88762	0.409542	0.34999	TAS2R7	None
ENSG00000168546	1	296	254.028	-0.504513	0.620257	1	277	366.975	0.437012	0.150715	0.822624	0.679121	0.207429	0.821844	TAS2R7	None
ENSG00000168556	1	136	234.654	0.654698	0.0979857	1	129	105.047	-0.373635	0.531076	0.361773	0.91754	1.00884	0.274844	TAS2R7	None
ENSG00000168564	1	215	1247.21	2.84043	0.000122819	1	137	78.7229	-0.843181	0.875387	0.00517657	0.987497	3.91073	0.0577997	TAS2R13	T2D only
ENSG00000168566	1	145	108.267	-0.504476	0.62023	1	136	135.563	-0.157746	0.399646	0.822624	0.864148	0.207447	0.398325	TAS2R13	None
ENSG00000168569	1	66	26.4131	-0.923036	0.938652	1	64	62.2573	-0.139513	0.38952	0.976752	0.859017	0.0274954	0.40947	TAS2R13	None
ENSG00000168575	1	259	297.407	0.0510749	0.293224	1	276	267.818	-0.214386	0.432093	0.600574	0.883063	0.5328	0.364422	TAS2R10	None
ENSG00000168582	1	185	268.797	0.382712	0.166753	1	144	182.637	0.177946	0.238818	0.469915	0.769737	0.777926	0.621933	TAS2R10	None
ENSG00000168589	1	186	85.9746	-0.944861	0.956028	1	155	103.765	-0.746649	0.799997	0.98324	0.978511	0.0195296	0.0969116	TAS2R10	None
ENSG00000168591	1	71	164.337	0.928101	0.0538425	1	73	85.8207	0.0933164	0.274255	0.266369	0.792083	1.26887	0.561846	TAS2R14 PRH1-TAS2R14	None
ENSG00000168594	1	585	344.051	-0.701351	0.765208	1	479	241.648	-0.83798	0.87129	0.896697	0.987175	0.116221	0.0598373	TAS2R14 PRH1-TAS2R14	None
ENSG00000168610	1	181	205.712	0.0452196	0.295921	1	186	348.892	0.687671	0.0914743	0.60304	0.579876	0.528823	1.0387	TAS2R14 PRH1-TAS2R14	None
ENSG00000168612	1	114	161.827	0.31172	0.189615	1	126	149.44	0.111418	0.266388	0.49753	0.786791	0.722128	0.574485	DHH	None
ENSG00000168615	1	252	246.869	-0.141949	0.390864	1	240	384.388	0.4911	0.135935	0.679953	0.658715	0.407974	0.866668	TRAT1	None
ENSG00000168619	1	327	163.801	-0.86027	0.888873	1	296	137.877	-0.897745	0.918554	0.955875	0.992046	0.0511602	0.0368952	VILL	None
ENSG00000168621	1	210	108.739	-0.861135	0.889557	1	212	103.911	-0.89353	0.91521	0.956108	0.992046	0.0508262	0.0384794	SNHG32	None
ENSG00000168631	1	204	561.07	1.41087	0.0159144	1	198	153.373	-0.412769	0.557048	0.138487	0.926887	1.79821	0.254107	SNHG32	None
ENSG00000168634	1	118	141.928	0.100723	0.271017	1	128	42.8696	-0.915965	0.933028	0.582532	0.993569	0.567003	0.0301052	SNHG32	None
ENSG00000168646	1	149	108.135	-0.703577	0.766907	1	161	482.928	2.35941	0.000781078	0.897064	0.0482882	0.115257	3.10731	SNHG32	None
ENSG00000168653	1	156	389.202	1.04196	0.0411552	1	109	124.997	0.03661	0.299918	0.233511	0.809284	1.38558	0.522998	SNHG32	None
ENSG00000168658	1	571	350.993	-0.672755	0.743482	1	541	314.83	-0.700475	0.764539	0.884822	0.972412	0.128729	0.1166	PARD6A	None
ENSG00000168661	1	145	46.1458	-0.882912	0.90679	1	155	53.6809	-0.836008	0.869737	0.963317	0.987175	0.0424933	0.060612	CLEC4A	None
ENSG00000168671	1	198	293.479	0.445716	0.148257	1	184	61.0065	-0.977223	0.981828	0.445782	1	0.828985	0.00796457	CLEC4A	None
ENSG00000168672	1	103	60.6771	-0.704248	0.76742	1	91	49.998	-0.74182	0.796268	0.89739	0.978186	0.114967	0.0989408	TTTY1	None
ENSG00000168675	1	1120	1672.45	1.14156	0.0322287	1	1083	1125.67	-0.109274	0.373076	0.206904	0.851728	1.49176	0.428203	SPOCK3	None
ENSG00000168676	1	91	119.572	0.229456	0.218901	1	87	137.197	0.424547	0.154288	0.530506	0.680933	0.659752	0.811667	STMN3	None
ENSG00000168679	1	85	52.6839	-0.705942	0.768713	1	126	114.473	-0.217014	0.433635	0.89794	0.884056	0.114236	0.362875	RNF141	None
ENSG00000168685	1	189	254.941	0.218651	0.222977	1	160	107.036	-0.534943	0.64189	0.534283	0.951752	0.651741	0.192539	NTM	None
ENSG00000168701	1	56	42.2255	-0.31805	0.495271	1	60	82.1946	0.245503	0.212947	0.749862	0.742729	0.305158	0.671729	HEBP1	None
ENSG00000168702	1	6156	6962.26	0.223405	0.221177	1	6121	4910.06	-0.83455	0.86859	0.532843	0.987175	0.655261	0.0611852	CDON	None
ENSG00000168703	1	101	91.6695	-0.24392	0.449601	1	80	161.117	0.851011	0.0641679	0.720352	0.514649	0.347172	1.19268	IMPG2	None
ENSG00000168710	1	65	88.3064	0.336714	0.181316	1	70	211.995	1.87492	0.00404126	0.486717	0.142957	0.741564	2.39348	PDE11A	None
ENSG00000168724	1	117	86.9618	-0.490799	0.610611	1	101	89.8579	-0.279626	0.471295	0.81693	0.898016	0.214235	0.326707	FOXP3	None
ENSG00000168734	1	192	223.936	0.0910758	0.27524	1	188	183.215	-0.133814	0.386388	0.585687	0.856344	0.560289	0.412976	SHANK1	None
ENSG00000168743	1	346	324.77	-0.247078	0.451497	1	383	479.758	0.188545	0.234619	0.72135	0.767412	0.345345	0.629638	TBX22	None
ENSG00000168746	1	92	134.048	0.515108	0.129745	1	89	151.517	0.84525	0.0650012	0.41699	0.517666	0.88691	1.18708	TBX22	None
ENSG00000168748	1	67	24.8775	-0.804748	0.845196	1	72	55.2576	-0.32427	0.499212	0.935381	0.908426	0.0730427	0.301715	SOST	None
ENSG00000168754	1	288	216.906	-0.470055	0.59615	1	143	55.7908	-0.871223	0.897534	0.810618	0.990144	0.224644	0.0469491	TMED5	None
ENSG00000168758	1	39	39.4047	-0.0402655	0.337189	1	30	23.4528	-0.228074	0.440158	0.636895	0.885642	0.472127	0.356391	SLC35B3	None
ENSG00000168763	1	63	25.6637	-0.825598	0.86155	1	59	49.6219	-0.182813	0.413822	0.94219	0.872653	0.0647197	0.383187	MTERF3	None
ENSG00000168765	1	101	102.802	-0.118486	0.378039	1	101	295.585	1.65199	0.00800179	0.668744	0.206301	0.422463	2.09681	TPRKB	None
ENSG00000168769	1	293	597.159	1.15043	0.0315214	1	250	245.388	-0.204943	0.42658	0.203848	0.880219	1.50139	0.369999	MED31	None
ENSG00000168772	1	70	335.628	2.21936	0.00128476	1	79	60.4637	-0.41339	0.557466	0.0283071	0.926985	2.89118	0.253782	COQ6	None
ENSG00000168778	1	242	64.2375	-0.882143	0.906181	1	249	108.843	-0.652229	0.728012	0.963317	0.9658	0.0427851	0.137862	AMDHD2	None
ENSG00000168779	1	89	138.967	0.388789	0.164897	1	88	101.482	0.0338419	0.30121	0.467996	0.810228	0.782787	0.52113	SLC35C2	None
ENSG00000168781	1	62	248.039	1.66508	0.00769692	1	63	39.5899	-0.479756	0.602893	0.0890913	0.94	2.11368	0.21976	ASCC1	None
ENSG00000168785	1	539	586.174	-0.0292777	0.331687	1	551	510.464	-0.361509	0.523154	0.632616	0.915874	0.479272	0.28137	DERL2	None
ENSG00000168787	1	192	130.185	-0.532501	0.640143	1	126	75.0126	-0.791429	0.834783	0.834078	0.983383	0.193723	0.0784263	EXOSC3	None
ENSG00000168792	1	63	93.6671	0.430744	0.152504	1	59	49.732	-0.294109	0.480256	0.451894	0.900503	0.81672	0.318527	FAHD2A	None
ENSG00000168795	1	123	115.074	-0.27025	0.465543	1	118	111.516	-0.252648	0.454851	0.730697	0.890122	0.33204	0.342131	PRELID3B	None
ENSG00000168802	1	72	132.54	0.938933	0.0525095	1	70	17.6373	-0.996348	0.997086	0.262859	1	1.27976	0.00126747	EXOSC1	None
ENSG00000168803	1	114	735.401	2.38124	0.000721599	1	102	43.2097	-0.655717	0.730634	0.0188042	0.966358	3.1417	0.1363	TMED7	None
ENSG00000168806	1	64	485.027	2.56473	0.000364228	1	63	27.4788	-0.631195	0.712273	0.0115103	0.963559	3.43863	0.147354	ISOC1	None
ENSG00000168807	1	266	1093.16	2.10498	0.00190292	1	276	93.2955	-0.957466	0.966073	0.0369779	0.998746	2.72058	0.0149899	EMC9	None
ENSG00000168811	1	149	163.83	-0.0438926	0.339018	1	148	125.188	-0.398149	0.547273	0.638082	0.923601	0.469777	0.261796	EMC9	None
ENSG00000168813	1	167	149.53	-0.292863	0.479481	1	167	269.15	0.595796	0.110534	0.740669	0.619297	0.319228	0.956503	RRP15	None
ENSG00000168818	1	361	1205.57	1.58239	0.0098118	1	364	261.767	-0.462966	0.591244	0.104122	0.935367	2.00825	0.228233	WASHC3	None
ENSG00000168824	1	415	655.579	0.839722	0.0658091	1	389	262.125	-0.784647	0.829492	0.295897	0.981893	1.18171	0.0811876	HDDC2	None
ENSG00000168826	1	319	204.138	-0.671406	0.742463	1	232	304.086	0.282476	0.199676	0.884428	0.72906	0.129325	0.699675	MRPS16	None
ENSG00000168827	1	258	388.91	0.323302	0.185735	1	268	529.294	0.651417	0.0986534	0.492685	0.59382	0.731106	1.00589	GLRX2	None
ENSG00000168828	1	78	77.8605	-0.157783	0.399666	1	78	46.3006	-0.667777	0.739721	0.686045	0.967813	0.398302	0.130932	MRPS18C	None
ENSG00000168830	1	245	249.095	-0.119144	0.378396	1	264	107.974	-0.937069	0.949821	0.669069	0.996285	0.422054	0.0223582	FIS1	None
ENSG00000168843	1	2297	4197.54	1.57316	0.0100775	1	2254	1598.97	-0.842643	0.874964	0.105942	0.987497	1.99665	0.05801	PAM16	None
ENSG00000168852	1	357	2134.78	2.45912	0.000541948	1	209	258.169	0.113549	0.265473	0.01525	0.786791	3.26604	0.57598	PAM16	None
ENSG00000168872	1	50	71.6991	0.471556	0.141141	1	43	46.2836	-0.0486449	0.341424	0.435738	0.833065	0.850347	0.466706	GOLT1B	None
ENSG00000168874	1	188	274.212	0.510595	0.130892	1	168	203.645	0.170578	0.241768	0.419043	0.771799	0.883088	0.616601	BOLA1	None
ENSG00000168875	1	74	64.1608	-0.249663	0.453052	1	74	77.5989	-0.048196	0.341196	0.722171	0.832942	0.343852	0.466996	VPS36	None
ENSG00000168876	1	85	209.684	1.10794	0.0350361	1	100	29.769	-0.944082	0.955407	0.215606	0.997578	1.45548	0.0198116	DESI2	None
ENSG00000168878	1	68	112.93	0.712211	0.0868577	1	68	179.105	1.67831	0.00739954	0.341582	0.198152	1.06119	2.1308	TVP23B	None
ENSG00000168883	1	142	261.633	0.833155	0.0667795	1	141	1007.19	3.95029	7.41018e-07	0.298286	0.00029931	1.17536	6.13017	GLOD4	CAD only
ENSG00000168884	1	169	65.7986	-0.938162	0.950692	1	177	68.9455	-0.941713	0.95352	0.981784	0.997222	0.0219603	0.0206702	CELA2B	None
ENSG00000168887	1	91	165.826	0.719028	0.0856093	1	90	849.054	4.38705	7.16247e-08	0.339529	4.08429e-05	1.06748	7.14494	UBXN1	CAD only
ENSG00000168890	1	98	149.616	0.430876	0.152466	1	98	966.811	4.12711	2.94227e-07	0.451894	0.000129647	0.816827	6.53132	ZNF593	CAD only
ENSG00000168894	1	104	149.283	0.34585	0.178351	1	101	1017.05	4.19977	1.9954e-07	0.483264	8.99694e-05	0.748724	6.69997	ZBTB7B	CAD only
ENSG00000168899	1	119	158.24	0.232348	0.217819	1	115	1222.8	4.53528	3.10727e-08	0.529473	2.07737e-05	0.661904	7.50762	ST8SIA3	CAD only
ENSG00000168903	1	36	20.5369	-0.645852	0.723228	1	39	30.4006	-0.384525	0.538241	0.874786	0.920145	0.140725	0.269023	PI15	None
ENSG00000168904	1	445	167.172	-0.970242	0.97626	1	462	443.375	-0.212055	0.430729	0.990396	0.882114	0.0104344	0.365796	PRLH	None
ENSG00000168906	1	140	143.905	-0.109765	0.37334	1	129	1521.81	4.83115	5.50473e-09	0.666086	5.92921e-06	0.427896	8.25926	GMNN	CAD only
ENSG00000168907	1	170	80.564	-0.899744	0.920141	1	154	137.644	-0.316655	0.494389	0.969932	0.90606	0.0361454	0.305932	PLEKHA8P1	None
ENSG00000168913	1	64	76.4213	0.0859701	0.277492	1	65	139.115	1.04393	0.0409604	0.587212	0.428151	0.556749	1.38764	LAP3	None
ENSG00000168916	1	394	310.898	-0.578779	0.673594	1	381	590.23	0.73812	0.0821897	0.852699	0.56527	0.171602	1.08518	WDPCP	None
ENSG00000168917	1	143	388.358	0.966203	0.0492751	1	164	409.264	0.906985	0.0565226	0.255031	0.487304	1.30737	1.24778	ZNF691	None
ENSG00000168918	1	579	1231.8	1.42407	0.0153477	1	532	478.109	-0.329997	0.502856	0.135652	0.90944	1.81396	0.298556	FAM135B	None
ENSG00000168924	1	95	552.448	4.242	1.58846e-07	1	85	109.997	0.332997	0.182533	2.34994e-05	0.715455	6.79902	0.738659	TXNDC12	T2D only
ENSG00000168925	1	222	2135.47	5.00966	1.85909e-09	1	226	1228.44	3.2359	2.27643e-05	6.10915e-07	0.00447217	8.7307	4.64275	TXNDC11	Both
ENSG00000168928	1	189	1718.67	4.92083	3.20314e-09	1	184	992.226	3.22104	2.43175e-05	9.85754e-07	0.00457922	8.49442	4.61408	ATL1	Both
ENSG00000168930	1	12	16.6087	0.247282	0.212294	1	27	77.0526	1.51851	0.0117853	0.522728	0.250542	0.673062	1.92866	CALHM2	None
ENSG00000168936	1	163	306.12	0.672833	0.0943602	1	166	353.726	0.873739	0.0609663	0.356688	0.504811	1.02521	1.21491	RPS27L	None
ENSG00000168938	1	165	51.6731	-0.937436	0.950114	1	154	105.435	-0.491136	0.610848	0.981784	0.942262	0.0222244	0.214067	SSUH2	None
ENSG00000168944	1	273	464.439	0.537914	0.12407	1	265	1213.1	2.085	0.00203553	0.405643	0.0926403	0.906335	2.69132	YARS2	None
ENSG00000168952	1	740	756.647	-0.14535	0.392745	1	738	725.874	-0.224728	0.438179	0.681762	0.884988	0.405889	0.358348	NMD3	None
ENSG00000168955	1	213	117.268	-0.826295	0.862097	1	209	150.269	-0.598609	0.688132	0.94245	0.959034	0.0644437	0.162328	MRPL2	None
ENSG00000168958	1	223	118.856	-0.717857	0.777834	1	203	130.635	-0.554197	0.65574	0.901602	0.953997	0.109113	0.183269	NOSIP	None
ENSG00000168959	1	1522	2513.32	0.759469	0.0784979	1	1417	2307.57	0.73895	0.0820436	0.32593	0.56527	1.10514	1.08596	DERA	None
ENSG00000168961	1	122	176.093	0.351676	0.176479	1	123	71.4755	-0.591998	0.683272	0.481205	0.958689	0.753307	0.165406	MEMO1	None
ENSG00000168992	1	30	15.1224	-0.783529	0.828621	1	22	40.8795	0.613644	0.106605	0.926595	0.611806	0.0816442	0.972224	MRPL4	None
ENSG00000168993	1	341	774.492	1.33414	0.0195886	1	349	227.685	-0.687102	0.754358	0.154949	0.971393	1.708	0.122422	APIP	None
ENSG00000168994	1	284	104.252	-0.978585	0.982915	1	290	200.8	-0.632992	0.713613	0.993833	0.963559	0.00748406	0.146537	TMX2	None
ENSG00000168995	1	77	95.2835	0.205185	0.228132	1	49	39.1115	-0.512782	0.626104	0.538999	0.947078	0.641814	0.203354	CUTC	None
ENSG00000169006	1	164	346.628	1.56049	0.0104523	1	162	113.352	-0.711087	0.772648	0.108485	0.973202	1.98079	0.112018	FCF1	None
ENSG00000169016	1	239	470.165	0.626665	0.103808	1	241	127.349	-0.574429	0.670421	0.370856	0.957065	0.983768	0.173653	THAP4	None
ENSG00000169018	1	63	48.0461	-0.362983	0.524114	1	40	14.3398	-0.983215	0.986608	0.766331	1	0.280575	0.00585515	NDUFA13	None
ENSG00000169019	1	124	122.4	-0.141814	0.39079	1	121	46.6945	-0.837437	0.870863	0.679946	0.987175	0.408057	0.0600502	MRPS7	None
ENSG00000169020	1	99	73.3357	-0.390986	0.542515	1	92	45.5634	-0.610834	0.697153	0.777915	0.961038	0.265588	0.156672	POLR1D	None
ENSG00000169021	1	89	144.872	0.641593	0.100674	1	106	62.1319	-0.71821	0.778104	0.365866	0.973536	0.997081	0.108962	GAL	None
ENSG00000169026	1	102	73.6502	-0.453041	0.584407	1	93	50.3038	-0.610981	0.697262	0.80299	0.961038	0.233285	0.156604	CRYL1	None
ENSG00000169031	1	779	955.595	0.2522	0.210497	1	751	682.579	-0.403039	0.550534	0.520484	0.924736	0.676754	0.259216	MLXIPL	None
ENSG00000169032	1	350	622.207	0.724576	0.084604	1	357	549.659	0.484946	0.137558	0.337667	0.659933	1.07261	0.861514	TNNI3K	None
ENSG00000169035	1	156	135.428	-0.445379	0.579154	1	127	93.7006	-0.645873	0.723243	0.799039	0.964655	0.237206	0.140715	YBX2	None
ENSG00000169045	1	136	106.084	-0.468916	0.59536	1	131	134.372	-0.115462	0.376406	0.810167	0.852741	0.22522	0.424344	YBX2	None
ENSG00000169047	1	190	192.091	-0.11138	0.374208	1	179	76.4931	-0.891184	0.913348	0.666404	0.991913	0.426888	0.0393636	KLHL5	None
ENSG00000169062	1	136	49.4266	-0.938424	0.950901	1	125	144.651	0.0463133	0.295416	0.981843	0.804803	0.0218649	0.529565	PLLP	None
ENSG00000169064	1	390	311.453	-0.394408	0.544786	1	395	163.105	-0.863491	0.891419	0.779033	0.98986	0.263774	0.0499182	SEPSECS	None
ENSG00000169067	1	109	108.567	-0.149255	0.394911	1	115	55.8044	-0.808915	0.848459	0.683146	0.984945	0.403501	0.071369	SIDT2	None
ENSG00000169071	1	1365	892.723	-0.877328	0.902367	1	1365	2092.22	0.904852	0.0567993	0.961163	0.488348	0.0446169	1.24566	METTL25B	None
ENSG00000169085	1	224	141.362	-0.728988	0.786382	1	254	248.935	-0.208681	0.428758	0.905821	0.881429	0.104367	0.367788	ADIPOR1	None
ENSG00000169087	1	245	132.851	-0.717071	0.777232	1	264	288.923	-0.0602607	0.347351	0.901534	0.836785	0.10945	0.459231	TRNT1	None
ENSG00000169105	1	54	79.124	0.398183	0.162058	1	44	7.47459	-0.999078	0.999265	0.464749	1	0.790329	0.00031949	UTP18	None
ENSG00000169116	1	217	151.747	-0.584021	0.677426	1	202	145.112	-0.543651	0.648139	0.854517	0.952718	0.169138	0.188332	SCCPDH	None
ENSG00000169118	1	342	382.919	0.0314662	0.302322	1	294	619.497	0.788461	0.0737016	0.60931	0.543116	0.51953	1.13252	IFT52	None
ENSG00000169122	1	539	471.301	-0.421906	0.563201	1	546	300.405	-0.924149	0.939538	0.789997	0.994634	0.249337	0.0270858	ABHD5	None
ENSG00000169126	1	480	563.449	0.108431	0.267676	1	474	313.619	-0.651312	0.727323	0.579205	0.9658	0.572391	0.138272	SH3GLB1	None
ENSG00000169129	1	347	386.273	0.0442254	0.296381	1	326	448.249	0.59815	0.11001	0.603533	0.617513	0.528149	0.95857	ZC2HC1A	None
ENSG00000169131	1	180	106.265	-0.63351	0.713999	1	192	96.5054	-0.721148	0.780358	0.869425	0.973692	0.146302	0.107706	MECR	None
ENSG00000169136	1	115	105.053	-0.27073	0.465837	1	110	89.1162	-0.436341	0.572986	0.730952	0.929714	0.331766	0.241856	NDUFAF1	None
ENSG00000169139	1	44	16.0418	-0.933507	0.946986	1	42	47.1833	0.0399641	0.298357	0.980673	0.808913	0.0236566	0.525264	ABHD17B	None
ENSG00000169154	1	48	127.2	1.23508	0.0254118	1	40	33.3248	-0.266047	0.462977	0.179877	0.894264	1.59496	0.33444	PHF20L1	None
ENSG00000169155	1	67	63.406	-0.154143	0.397632	1	67	50.0458	-0.516178	0.628512	0.684648	0.947685	0.400518	0.201686	TFB1M	None
ENSG00000169169	1	110	116.894	-0.0759724	0.355472	1	99	139.537	0.356671	0.174886	0.652394	0.707829	0.449195	0.757246	APH1A	None
ENSG00000169174	1	213	248.501	0.136352	0.255809	1	214	646.692	2.60059	0.000317496	0.568322	0.0269983	0.592084	3.49826	METTL9	None
ENSG00000169180	1	172	67.9395	-0.87115	0.897476	1	161	332.948	0.702056	0.0887449	0.95925	0.57487	0.046977	1.05186	METTL9	None
ENSG00000169181	1	816	684.205	-0.626994	0.709144	1	816	858.858	-0.0954153	0.365685	0.867547	0.847264	0.149265	0.436892	RDH11	None
ENSG00000169184	1	201	264.407	0.518413	0.12891	1	195	156.896	-0.648546	0.725248	0.415237	0.965042	0.889712	0.139514	LACTB2	None
ENSG00000169189	1	134	114.955	-0.243285	0.449221	1	135	51.051	-0.879865	0.904376	0.720209	0.991403	0.34754	0.0436508	KMT5B	None
ENSG00000169193	1	126	479.076	2.01203	0.00259511	1	137	93.0295	-0.562494	0.661744	0.044825	0.956241	2.58584	0.17931	TRAPPC12	None
ENSG00000169194	1	63	25.6568	-0.822395	0.859034	1	63	53.4384	-0.199792	0.42359	0.940745	0.878929	0.0659899	0.373054	TRAPPC12	None
ENSG00000169208	1	180	335.494	0.963614	0.0495748	1	151	150.184	-0.20778	0.428233	0.256377	0.880957	1.30474	0.36832	ZDHHC9	None
ENSG00000169213	1	231	314.24	0.25578	0.209196	1	225	166.562	-0.486997	0.607949	0.518759	0.941746	0.679448	0.216133	RMDN1	None
ENSG00000169214	1	132	205.668	0.440796	0.149642	1	136	216.453	0.46895	0.141846	0.447884	0.666551	0.824946	0.848182	MRPS2	None
ENSG00000169217	1	32	59.4476	0.832014	0.0669494	1	39	48.1148	0.17888	0.238446	0.298298	0.769216	1.17425	0.62261	COQ4	None
ENSG00000169218	1	143	266.87	0.861161	0.0627214	1	139	253.831	0.818689	0.0689589	0.288983	0.529449	1.20258	1.16141	UTP11	None
ENSG00000169220	1	86	134.376	0.447088	0.147872	1	83	196.909	0.950774	0.051084	0.445119	0.467822	0.830114	1.29172	SBDS	None
ENSG00000169221	1	44	77.1442	0.664069	0.0960987	1	51	59.0857	0.101602	0.270635	0.358859	0.789833	1.01728	0.567617	RPL26L1	None
ENSG00000169223	1	93	172.927	0.776351	0.075675	1	75	117.594	0.48822	0.136693	0.31937	0.659163	1.12105	0.864254	COMMD2	None
ENSG00000169224	1	292	181.184	-0.824536	0.860715	1	293	328.607	0.0232881	0.306172	0.941682	0.812223	0.0651406	0.514035	ZNF706	None
ENSG00000169228	1	89	157.44	0.616443	0.105999	1	62	42.062	-0.43622	0.572904	0.374482	0.929714	0.9747	0.241918	IER3IP1	None
ENSG00000169230	1	90	168.104	0.720663	0.085312	1	62	41.7344	-0.452624	0.58412	0.339149	0.93386	1.06899	0.233498	GOLGA7	None
ENSG00000169231	1	75	213.231	1.32684	0.0199736	1	82	244.227	1.44004	0.0146856	0.156844	0.281348	1.69954	1.83311	NAA20	None
ENSG00000169241	1	82	149.593	0.600442	0.109501	1	85	194.968	0.877467	0.0604541	0.380825	0.503041	0.960583	1.21857	TRIM17	None
ENSG00000169242	1	91	144.678	0.425851	0.153911	1	90	219.743	0.934228	0.0530851	0.453363	0.477372	0.812729	1.27503	TRIM17	None
ENSG00000169245	1	101	74.4888	-0.336756	0.507174	1	112	42.857	-0.788393	0.832414	0.756422	0.98285	0.294843	0.0796609	SAR1B	None
ENSG00000169246	1	11	6.38106	-0.656339	0.731101	1	5	11.1932	0.8239	0.0681672	0.878488	0.526544	0.136022	1.16642	ANGPTL4	None
ENSG00000169247	1	431	647.608	0.627027	0.103731	1	433	680.561	0.725381	0.0844589	0.37065	0.571138	0.98409	1.07335	ASB3 GPR75-ASB3	None
ENSG00000169248	1	177	107.816	-0.378051	0.533976	1	226	66.8489	-0.765014	0.81422	0.773335	0.979634	0.272479	0.0892585	PHF11	None
ENSG00000169251	1	349	146.264	-0.835286	0.869169	1	341	167.369	-0.755793	0.80707	0.946176	0.979455	0.0608959	0.0930886	RLIM	None
ENSG00000169252	1	113	79.1325	-0.587506	0.679977	1	89	155.556	0.741094	0.081667	0.855612	0.564675	0.167506	1.08795	KCTD3	None
ENSG00000169253	1	120	98.2502	-0.452108	0.583766	1	122	214.849	0.833878	0.0666721	0.802471	0.519967	0.233761	1.17606	CEP83	None
ENSG00000169255	1	108	41.0664	-0.84851	0.879589	1	109	59.2049	-0.639169	0.718226	0.950796	0.964156	0.0557202	0.143739	IRAK4	None
ENSG00000169258	1	148	71.7911	-0.817919	0.855519	1	146	96.6203	-0.577929	0.672973	0.93923	0.957065	0.0677702	0.172002	RNFT1	None
ENSG00000169271	1	168	234.152	0.372487	0.169912	1	160	120.299	-0.568782	0.66631	0.472294	0.957065	0.769776	0.176324	COPS4	None
ENSG00000169282	1	1186	1957.5	0.958371	0.0501865	1	1214	781.61	-0.839195	0.872247	0.25813	0.987175	1.29941	0.0593607	INSIG2	None
ENSG00000169288	1	248	205.381	-0.311479	0.491125	1	242	121.196	-0.707019	0.769536	0.747228	0.972491	0.308808	0.113771	CHCHD2	None
ENSG00000169291	1	139	187.138	0.243073	0.213841	1	142	1369.79	4.05924	4.20935e-07	0.525092	0.000177415	0.669909	6.37579	DYNC1LI1	CAD only
ENSG00000169299	1	284	154.804	-0.69086	0.757215	1	241	335.788	0.291378	0.196573	0.89257	0.725692	0.120781	0.706477	HSD17B12	None
ENSG00000169302	1	584	1190.37	1.28138	0.0225259	1	544	938.768	0.917044	0.0552324	0.16733	0.48342	1.64732	1.25781	A4GNT	None
ENSG00000169313	1	207	242.19	0.0434796	0.296726	1	206	452.187	1.118	0.0341751	0.603918	0.401587	0.527644	1.46629	ING4	None
ENSG00000169314	1	121	96.9534	-0.444649	0.578655	1	105	108.456	-0.101722	0.369037	0.798563	0.849174	0.237581	0.43293	CERCAM	None
ENSG00000169325	1	114	72.2362	-0.671494	0.742529	1	122	74.3409	-0.698237	0.762833	0.884445	0.972102	0.129287	0.117571	MRNIP	None
ENSG00000169327	1	174	156.693	-0.35135	0.516565	1	142	177.434	0.192402	0.233104	0.761783	0.766523	0.286875	0.632451	MRNIP	None
ENSG00000169330	1	209	148.038	-0.629354	0.710902	1	191	205.048	-0.0573963	0.345884	0.868433	0.835221	0.148191	0.46107	SDF4	None
ENSG00000169340	1	224	1038.02	3.29343	1.75934e-05	1	221	171.305	-0.557897	0.658414	0.00116012	0.954882	4.75465	0.181501	SLC45A2	T2D only
ENSG00000169344	1	168	616.313	2.52327	0.000426262	1	167	135.872	-0.479696	0.602852	0.0129131	0.94	3.37032	0.21979	SLC45A2	None
ENSG00000169347	1	163	93.9988	-0.733453	0.789818	1	142	112.992	-0.418158	0.560673	0.907284	0.928568	0.102473	0.25129	MRTO4	None
ENSG00000169359	1	149	125.669	-0.358691	0.521322	1	150	93.1829	-0.641132	0.719694	0.764438	0.964284	0.282894	0.142852	JPT1	None
ENSG00000169371	1	91	425.734	1.99538	0.00274102	1	90	197.928	0.781435	0.0748414	0.0463824	0.548177	2.56209	1.12586	SERPINA10	None
ENSG00000169372	1	519	609.521	0.17805	0.238776	1	547	466.666	-0.486134	0.607346	0.550725	0.941712	0.622008	0.216564	SERPINA10	None
ENSG00000169375	1	117	450.97	1.8749	0.00404151	1	113	216.395	0.658287	0.0972596	0.0599059	0.591813	2.39346	1.01207	ZNF580	None
ENSG00000169379	1	77	224.804	1.51949	0.0117526	1	78	106.95	0.248548	0.21183	0.116195	0.741063	1.92987	0.674012	VPS28	None
ENSG00000169385	1	68	102.962	0.466956	0.142388	1	67	48.7787	-0.48158	0.604165	0.437707	0.940593	0.846527	0.218844	VPS28	None
ENSG00000169393	1	313	406.985	0.334079	0.182178	1	331	253.886	-0.580193	0.674627	0.487875	0.957122	0.739504	0.170937	C3orf18	None
ENSG00000169397	1	88	68.7194	-0.478402	0.60195	1	83	55.5219	-0.627735	0.709695	0.812562	0.963115	0.22044	0.148928	EGFL7	None
ENSG00000169398	1	527	646.811	0.167316	0.243083	1	434	162.086	-0.890058	0.912455	0.55595	0.991913	0.614246	0.0397884	DBR1	None
ENSG00000169402	1	76	109.363	0.315344	0.188394	1	101	193.922	0.670354	0.0948493	0.49567	0.58752	0.724932	1.02297	DCTN4	None
ENSG00000169403	1	107	61.7868	-0.802518	0.84345	1	113	121.189	-0.0498347	0.342028	0.934371	0.83342	0.0739405	0.465938	AADAT	None
ENSG00000169410	1	156	866.541	2.36823	0.000756529	1	161	382.897	0.903639	0.0569572	0.019534	0.488622	3.12117	1.24445	CYB5R4	None
ENSG00000169413	1	242	142.5	-0.799124	0.840796	1	247	136.855	-0.834886	0.868854	0.933096	0.987175	0.0753095	0.0610532	MYO15A	None
ENSG00000169418	1	71	64.5499	-0.196403	0.42163	1	74	229.018	1.35267	0.0186391	0.702583	0.305731	0.375069	1.72958	HSD17B11	None
ENSG00000169427	1	376	345.905	-0.363574	0.524499	1	380	275.768	-0.729045	0.786425	0.766602	0.975412	0.280256	0.104343	HSD17B14	None
ENSG00000169429	1	93	42.3396	-0.663589	0.736561	1	86	240.569	1.06865	0.0385786	0.881455	0.418229	0.132791	1.41365	NAGPA	None
ENSG00000169432	1	514	808.357	0.670205	0.0948788	1	549	447.957	-0.503852	0.61979	0.357708	0.945348	1.02283	0.207755	TUBD1	None
ENSG00000169435	1	207	439.677	0.855968	0.0634582	1	227	337.664	0.352925	0.176079	0.290737	0.710031	1.19751	0.754291	TUBE1	None
ENSG00000169436	1	1037	886.818	-0.610208	0.69669	1	957	697.813	-0.856714	0.886064	0.861828	0.988957	0.15696	0.0525348	LEF1	None
ENSG00000169439	1	359	350.003	-0.258155	0.458181	1	285	341.259	0.198913	0.230562	0.726872	0.764679	0.338962	0.637212	PLEKHO1	None
ENSG00000169442	1	139	510.524	1.63738	0.00835496	1	91	57.6564	-0.490282	0.610249	0.0938604	0.942262	2.07806	0.214493	HAO2	None
ENSG00000169469	1	177	30.8569	-0.835294	0.869176	1	186	60.1544	-0.583677	0.677174	0.946176	0.957122	0.0608925	0.1693	DCXR	None
ENSG00000169474	1	97	14.4719	-0.995483	0.996396	1	95	62.6342	-0.376979	0.53327	0.99975	0.918127	0.00156817	0.273052	HSPA14	None
ENSG00000169484	1	175	241.666	0.331598	0.182992	1	125	90.6306	-0.572484	0.669004	0.48909	0.957065	0.737567	0.174572	GPN3	None
ENSG00000169488	1	137	234.44	0.546691	0.121938	1	137	89.4635	-0.501018	0.617792	0.402131	0.944822	0.913862	0.209158	CRBN	None
ENSG00000169490	1	93	102.161	-0.00242426	0.318485	1	78	141.938	0.606922	0.108071	0.622318	0.615537	0.496911	0.966289	TCEAL9	None
ENSG00000169495	1	124	136.694	0.0118996	0.311586	1	110	171.664	0.585278	0.112903	0.615474	0.6237	0.506422	0.947294	RSL24D1	None
ENSG00000169499	1	238	358.082	0.731807	0.0833079	1	233	214.794	-0.36697	0.526714	0.335307	0.916507	1.07931	0.278425	SS18L2	None
ENSG00000169504	1	145	130.132	-0.212157	0.430788	1	145	626.728	1.89966	0.00373565	0.708107	0.136913	0.365736	2.42763	HERC5	None
ENSG00000169507	1	212	1120.6	2.84194	0.000122067	1	214	176.859	-0.366805	0.526606	0.00517657	0.916507	3.9134	0.278514	CKLF	T2D only
ENSG00000169508	1	89	61.078	-0.578274	0.673225	1	92	42.4616	-0.874513	0.900138	0.85256	0.990957	0.17184	0.0456907	ZNF639	None
ENSG00000169509	1	91	91.8026	-0.0882042	0.361876	1	94	219.4	0.927724	0.0538895	0.657119	0.478831	0.44144	1.2685	IPO11 IPO11-LRRC70	None
ENSG00000169515	1	145	64.0146	-0.956259	0.965111	1	124	110.145	-0.359966	0.522151	0.987034	0.915288	0.0154228	0.282204	RAPGEFL1	None
ENSG00000169519	1	272	318.769	0.0500376	0.293701	1	278	196.253	-0.48204	0.604486	0.601092	0.940657	0.532095	0.218614	PLCE1	None
ENSG00000169548	1	189	305.64	0.606324	0.108203	1	46	25.5666	-0.607059	0.694363	0.378315	0.959884	0.965762	0.158413	NIN	None
ENSG00000169550	1	228	152.044	-0.479371	0.602625	1	228	112.955	-0.692459	0.758432	0.812873	0.971719	0.219953	0.120084	CPA4	None
ENSG00000169554	1	193	280.688	0.642434	0.1005	1	179	532.616	2.48897	0.000484889	0.36564	0.03561	0.997833	3.31436	ZDHHC2	None
ENSG00000169564	1	71	156.061	0.643695	0.100239	1	77	342.118	1.47971	0.0131488	0.365348	0.267221	0.998962	1.88111	DDX47	None
ENSG00000169567	1	128	53.4288	-0.678992	0.748205	1	156	114.993	-0.32565	0.500089	0.887935	0.908569	0.12598	0.300953	NUSAP1	None
ENSG00000169570	1	295	268.377	-0.257562	0.457822	1	305	219.622	-0.535212	0.642083	0.726788	0.951752	0.339303	0.192409	TACO1	None
ENSG00000169575	1	199	165.305	-0.353584	0.51801	1	213	189.563	-0.27841	0.470547	0.762732	0.897841	0.285662	0.327397	ACP6	None
ENSG00000169583	1	118	93.8635	-0.318864	0.495786	1	98	72.3348	-0.316221	0.494115	0.750257	0.90606	0.304706	0.306172	GP6	None
ENSG00000169592	1	69	827.833	3.97101	6.6606e-07	1	70	46.6239	-0.421328	0.56281	7.50789e-05	0.929276	6.17649	0.249638	GP6	T2D only
ENSG00000169594	1	102	86.816	-0.199057	0.423164	1	102	80.0907	-0.272107	0.466679	0.703379	0.895961	0.373491	0.330982	GP6	None
ENSG00000169598	1	394	525.614	0.299909	0.193632	1	336	581.453	0.698565	0.0894011	0.502447	0.575515	0.713022	1.04866	GP6	None
ENSG00000169599	1	152	245.473	0.368962	0.171011	1	150	432.283	1.00211	0.0452733	0.474095	0.446015	0.766976	1.34416	GP6	None
ENSG00000169604	1	662	626.003	-0.285663	0.475019	1	620	1011.37	0.986067	0.0470258	0.737309	0.454576	0.323289	1.32766	GP6	None
ENSG00000169605	1	135	188.468	0.357861	0.174508	1	102	147.421	0.426183	0.153815	0.479136	0.680241	0.758185	0.813	GP6	None
ENSG00000169607	1	144	183.677	0.207098	0.227395	1	150	179.227	0.109312	0.267296	0.538494	0.787266	0.64322	0.573008	GP6	None
ENSG00000169609	1	95	102.745	-0.0326003	0.333344	1	104	50.7476	-0.883628	0.907358	0.634113	0.991403	0.477107	0.0422214	GP6	None
ENSG00000169612	1	61	76.8969	0.201341	0.229619	1	66	31.4236	-0.842573	0.874908	0.540473	0.987497	0.638992	0.0580375	GP6	None
ENSG00000169618	1	99	116.971	0.100478	0.271124	1	99	62.2259	-0.707881	0.770196	0.582532	0.972491	0.566832	0.113399	DUSP13	None
ENSG00000169621	1	391	400.043	-0.0750668	0.355001	1	411	161.649	-0.799984	0.841468	0.651899	0.983595	0.449771	0.0749625	CLDN18	None
ENSG00000169627	1	28	60.9052	0.834088	0.066641	1	26	13.6049	-0.60142	0.690203	0.29791	0.959034	1.17626	0.161023	RAB9B	None
ENSG00000169629	1	46	61.6596	0.257256	0.208661	1	55	35.9512	-0.589281	0.681279	0.517939	0.957804	0.680559	0.166675	RAB9B	None
ENSG00000169635	1	22	20.1342	-0.191161	0.418608	1	13	6.94481	-0.467745	0.594549	0.6997	0.936606	0.378193	0.225812	LUZP4	None
ENSG00000169641	1	203	127.071	-0.584089	0.677475	1	196	500.539	1.20295	0.0275984	0.854521	0.361263	0.169107	1.55912	IGF2-AS	None
ENSG00000169660	1	178	166.361	-0.250688	0.453669	1	167	150.58	-0.2825	0.473066	0.722563	0.898609	0.343261	0.325079	GLRX5	None
ENSG00000169668	1	125	133.875	-0.0328227	0.333455	1	124	44.4951	-0.958109	0.966586	0.6342	0.998746	0.476962	0.0147596	ZNF219	None
ENSG00000169676	1	84	66.3844	-0.466326	0.593567	1	87	113.355	0.217593	0.223379	0.80931	0.756509	0.22653	0.650958	ELOA2	None
ENSG00000169679	1	50	27.0181	-0.569503	0.666834	1	51	16.3465	-0.927661	0.942332	0.848796	0.995249	0.175982	0.0257962	ABI3	None
ENSG00000169682	1	63	150.544	1.17058	0.0299629	1	33	64.1407	0.727466	0.084084	0.197526	0.570406	1.52342	1.07529	COPZ2	None
ENSG00000169683	1	93	205.136	1.09073	0.0365523	1	51	79.5537	0.321462	0.186347	0.219337	0.715495	1.43708	0.729677	PIGP	None
ENSG00000169684	1	147	123.314	-0.247034	0.45147	1	131	192.803	0.335609	0.181677	0.72135	0.715344	0.345371	0.7407	GLTP	None
ENSG00000169688	1	197	181.74	-0.268138	0.464253	1	200	112.407	-0.780005	0.825875	0.73018	0.981488	0.333246	0.0830855	PHF20	None
ENSG00000169689	1	76	170.13	1.09425	0.036238	1	28	73.341	0.840669	0.06567	0.218669	0.51906	1.44084	1.18263	VRK3	None
ENSG00000169692	1	145	155.181	-0.0567232	0.345539	1	102	119.785	0.0660937	0.286381	0.64404	0.800361	0.461502	0.543055	CRIM1	None
ENSG00000169696	1	156	199.687	0.185418	0.235852	1	59	128.443	0.625404	0.104076	0.547432	0.606562	0.62736	0.982648	CRIM1	None
ENSG00000169704	1	38	38.1582	-0.143153	0.391529	1	28	16.2348	-0.728739	0.78619	0.680438	0.975412	0.407236	0.104472	DRICH1	None
ENSG00000169710	1	121	110.83	-0.330925	0.503448	1	123	108.157	-0.314596	0.493089	0.753326	0.905794	0.298046	0.307074	EMC4	None
ENSG00000169714	1	43	27.7514	-0.742283	0.796626	1	26	17.6843	-0.712775	0.77394	0.910563	0.973202	0.0987458	0.111293	HGH1	None
ENSG00000169715	1	164	249.763	0.612497	0.106854	1	150	96.0788	-0.778684	0.824846	0.375373	0.981488	0.97121	0.083627	MZB1	None
ENSG00000169717	1	138	34.9956	-0.821166	0.858068	1	139	528.585	1.1349	0.0327693	0.940461	0.394616	0.0664782	1.48453	ANKRD39	None
ENSG00000169718	1	103	157.787	0.512014	0.13053	1	90	116.497	0.181737	0.23731	0.418232	0.768236	0.884289	0.624684	COX16	None
ENSG00000169727	1	105	202.114	0.881518	0.0599015	1	90	115.288	0.163704	0.244544	0.281544	0.773519	1.22256	0.611643	CCDC174	None
ENSG00000169733	1	99	224.609	1.10581	0.0352209	1	80	98.7594	0.108271	0.267745	0.216096	0.787749	1.4532	0.572279	SHISA5	None
ENSG00000169738	1	90	206.988	1.07734	0.0377705	1	63	96.4637	0.326086	0.184811	0.222685	0.71548	1.42285	0.733271	PAIP2	None
ENSG00000169740	1	136	345.586	1.17972	0.0292781	1	138	122.856	-0.241187	0.447964	0.195174	0.888227	1.53346	0.348757	PDZD11	None
ENSG00000169744	1	1002	1081.5	-0.0153101	0.324776	1	930	806.108	-0.588978	0.681056	0.627607	0.957804	0.488415	0.166817	TMEM69	None
ENSG00000169750	1	82	199.046	1.15416	0.0312276	1	52	81.1017	0.318836	0.187224	0.20276	0.716098	1.50546	0.727638	MTRES1	None
ENSG00000169752	1	262	489.009	0.526491	0.126888	1	254	454.353	0.482102	0.138313	0.410975	0.660497	0.896581	0.859136	NT5C3A	None
ENSG00000169756	1	393	1201.38	1.42676	0.0152344	1	438	319.299	-0.434001	0.571395	0.135085	0.929451	1.81717	0.243064	FAM178B	None
ENSG00000169758	1	395	690.841	0.984748	0.0471725	1	396	699.732	1.01652	0.0437455	0.249476	0.439923	1.32631	1.35907	MRPL37	None
ENSG00000169760	1	2021	3379.02	1.5305	0.0113901	1	1985	1724.98	-0.57616	0.671683	0.114243	0.957065	1.94347	0.172836	RNF181	None
ENSG00000169762	1	268	298.042	-0.00917512	0.321771	1	280	262.197	-0.247229	0.451588	0.624895	0.889704	0.492453	0.345258	TBC1D7 TBC1D7-LOC100130357	None
ENSG00000169764	1	144	90.2977	-0.723074	0.781837	1	148	131.362	-0.349542	0.515396	0.903047	0.912734	0.106884	0.287859	MARCHF2	None
ENSG00000169777	1	327	207.709	-0.852877	0.883035	1	323	252.154	-0.638055	0.717393	0.952768	0.964156	0.054022	0.144243	MRPL51	None
ENSG00000169783	1	678	5372.35	5.26318	3.77211e-10	1	687	834.454	0.154973	0.248101	1.78282e-07	0.775923	9.42342	0.605371	TMEM216	T2D only
ENSG00000169813	1	165	240.838	0.373701	0.169534	1	149	248.136	0.58635	0.11266	0.471989	0.623418	0.770742	0.948231	PBDC1	None
ENSG00000169814	1	136	518.122	2.18465	0.0014493	1	148	121.071	-0.410823	0.555743	0.0307428	0.926262	2.83884	0.255126	MRPL30	None
ENSG00000169826	1	188	64.3284	-0.916276	0.933276	1	183	70.7864	-0.881693	0.905825	0.974957	0.991403	0.0299898	0.0429559	MRPL27	None
ENSG00000169836	1	415	653.726	0.537096	0.12427	1	352	198.306	-0.748791	0.801653	0.40616	0.979203	0.905635	0.0960138	CDKL3	None
ENSG00000169840	1	128	303.317	1.44443	0.0145081	1	124	74.7338	-0.752808	0.804759	0.131227	0.979236	1.83839	0.094334	CLEC1B	None
ENSG00000169851	1	1096	697.894	-0.838626	0.871798	1	1103	1178.65	-0.0517632	0.343009	0.947418	0.833808	0.0595839	0.464695	CLEC1A	None
ENSG00000169855	1	2163	2464.16	0.103895	0.269639	1	2296	3006.4	0.494102	0.135149	0.581184	0.657928	0.569218	0.869187	PIPOX	None
ENSG00000169856	1	187	618.959	2.64415	0.000268282	1	186	174.993	-0.309349	0.489785	0.00937198	0.904549	3.57141	0.309995	TFDP3	T2D only
ENSG00000169857	1	622	435.415	-0.682816	0.751104	1	517	443.168	-0.400408	0.548778	0.889796	0.924248	0.1243	0.260603	UBAP1	None
ENSG00000169860	1	79	504.141	2.7052	0.000211226	1	82	102.312	0.121088	0.262251	0.00796634	0.784349	3.67525	0.581283	BET1L	T2D only
ENSG00000169862	1	2289	1827.45	-0.819453	0.856723	1	2193	1852.07	-0.713846	0.77476	0.939754	0.973202	0.0671595	0.110833	KLF3	None
ENSG00000169871	1	170	247.763	0.342092	0.179566	1	164	130.003	-0.406227	0.552664	0.484946	0.925888	0.745775	0.257539	MAPKAPK5-AS1	None
ENSG00000169876	1	156	157.438	-0.116474	0.376952	1	161	202.863	0.19184	0.233324	0.668223	0.766596	0.423714	0.632041	ZNF571	None
ENSG00000169877	1	116	204.965	0.559066	0.118981	1	89	83.8393	-0.132059	0.385426	0.39672	0.855777	0.924523	0.414059	DNAJC27	None
ENSG00000169884	1	110	58.4723	-0.610924	0.69722	1	97	32.0047	-0.856383	0.885803	0.862124	0.988957	0.15663	0.0526629	IER5	None
ENSG00000169885	1	98	30.2341	-0.888938	0.911567	1	65	95.0039	0.249435	0.211506	0.965743	0.740908	0.0402112	0.674677	C1RL	None
ENSG00000169896	1	188	151.158	-0.33073	0.503323	1	202	132.184	-0.475082	0.59964	0.753198	0.938714	0.298153	0.222109	C1RL	None
ENSG00000169900	1	24	68.2138	1.29014	0.0220132	1	13	15.6622	0.120561	0.262475	0.165423	0.784349	1.65732	0.580912	GOLM1	None
ENSG00000169902	1	474	125.22	-0.968163	0.974602	1	399	536.326	0.233541	0.217374	0.98967	0.74791	0.0111727	0.662793	ANKMY1	None
ENSG00000169903	1	375	1715.21	3.07806	4.54132e-05	1	310	230.225	-0.54122	0.646392	0.00241128	0.952718	4.34282	0.189504	SCAND1	T2D only
ENSG00000169905	1	153	93.5083	-0.669267	0.740846	1	156	90.3174	-0.711315	0.772823	0.883507	0.973202	0.130272	0.11192	BFAR	None
ENSG00000169908	1	162	359.702	1.10372	0.0354027	1	169	144.731	-0.347092	0.513816	0.216674	0.912342	1.45096	0.289193	BFAR	None
ENSG00000169914	1	191	328.303	0.710827	0.0871131	1	198	378.2	0.919938	0.0548657	0.342037	0.482419	1.05992	1.2607	TLR7	None
ENSG00000169918	1	936	930.316	-0.142608	0.391228	1	977	1512.08	0.566454	0.117242	0.68025	0.631235	0.40757	0.930915	RASL12	None
ENSG00000169919	1	112	53.3482	-0.721825	0.780878	1	106	35.9824	-0.822375	0.859017	0.90275	0.986399	0.107417	0.065998	CEND1	None
ENSG00000169925	1	240	432.22	0.766235	0.0773564	1	227	149.942	-0.599438	0.688743	0.323369	0.959034	1.1115	0.161943	COA4	None
ENSG00000169926	1	304	371.113	0.214739	0.224466	1	300	207.501	-0.721832	0.780883	0.535294	0.973707	0.64885	0.107414	RXFP3	None
ENSG00000169946	1	962	1222.22	0.406064	0.159705	1	965	1662.84	1.33446	0.0195715	0.461947	0.31308	0.796681	1.70838	RXFP3	None
ENSG00000169951	1	38	27.5948	-0.544178	0.648518	1	36	119.937	1.90585	0.00366256	0.83907	0.134896	0.188078	2.43622	ERGIC2	None
ENSG00000169955	1	68	55.6611	-0.480676	0.603535	1	61	134.655	1.40026	0.0163832	0.813609	0.291411	0.219298	1.7856	GMIP	None
ENSG00000169957	1	62	43.3299	-0.632442	0.713202	1	54	97.1676	0.909	0.0562621	0.869425	0.487304	0.146787	1.24978	GMPR2	None
ENSG00000169962	1	110	241.974	0.992824	0.0462808	1	43	12.5096	-0.899013	0.919561	0.247744	0.992046	1.3346	0.0364194	GMPR2	None
ENSG00000169964	1	35	44.8115	0.242935	0.213892	1	63	89.1911	0.323383	0.185708	0.525092	0.715495	0.669806	0.73117	CD320	None
ENSG00000169967	1	253	367.835	0.330219	0.183446	1	261	745.759	1.47852	0.013193	0.489811	0.267655	0.736491	1.87966	PCDH12	None
ENSG00000169972	1	111	300.128	1.50873	0.0121166	1	49	27.9906	-0.576865	0.672197	0.118565	0.957065	1.91662	0.172504	ECSIT	None
ENSG00000169976	1	110	160.453	0.44179	0.149361	1	119	101.52	-0.383126	0.537318	0.447646	0.919821	0.825761	0.269769	SLC15A3	None
ENSG00000169981	1	44	31.878	-0.413506	0.557543	1	48	84.3904	0.598144	0.110011	0.7865	0.617513	0.253721	0.958565	BPIFA1	None
ENSG00000169989	1	94	29.9171	-0.958822	0.967154	1	101	22.0941	-0.986254	0.989033	0.987909	1	0.0145045	0.00478924	THEG	None
ENSG00000169991	1	308	181.381	-0.857418	0.88662	1	300	305.221	-0.156823	0.399129	0.954617	0.864027	0.0522625	0.398886	NRN1	None
ENSG00000169992	1	143	131.45	-0.33104	0.503521	1	146	188.059	0.26724	0.205069	0.753377	0.734642	0.297983	0.688099	TIMMDC1	None
ENSG00000169994	1	335	499.77	0.516816	0.129313	1	333	323.065	-0.218272	0.434374	0.416051	0.884056	0.888357	0.362136	GCNT4	None
ENSG00000170004	1	118	175.953	0.467375	0.142274	1	103	65.7013	-0.685216	0.752926	0.437565	0.97111	0.846875	0.123248	CYP39A1	None
ENSG00000170006	1	226	905.553	3.36589	1.26603e-05	1	203	301.874	0.646658	0.0996283	0.000902816	0.596144	4.89755	1.00162	FKBP11	T2D only
ENSG00000170011	1	1138	1869.96	0.940511	0.0523177	1	1159	1148.54	-0.219136	0.434883	0.262513	0.884056	1.28135	0.361628	ZDHHC3	None
ENSG00000170017	1	638	914.799	0.437589	0.150551	1	646	568.997	-0.366036	0.526105	0.449196	0.916452	0.822317	0.278928	KCNK9	None
ENSG00000170027	1	150	149.191	-0.159262	0.400495	1	156	175.65	-0.00438566	0.319438	0.686421	0.821364	0.397403	0.495614	FAM13B	None
ENSG00000170035	1	386	119.167	-0.940028	0.952178	1	375	618.973	0.47963	0.138972	0.98229	0.66175	0.0212819	0.857073	FAM53C LOC100128966	None
ENSG00000170037	1	118	110.374	-0.156868	0.399155	1	72	52.4121	-0.469634	0.595858	0.6857	0.937399	0.398859	0.224857	REEP2	None
ENSG00000170043	1	75	93.7274	0.123862	0.261072	1	54	40.0249	-0.413419	0.557485	0.573699	0.926985	0.583241	0.253767	ARMCX1	None
ENSG00000170044	1	826	678.777	-0.494489	0.6132	1	803	717.486	-0.345282	0.51265	0.818613	0.912303	0.212398	0.290179	SLC22A17	None
ENSG00000170049	1	79	97.5523	0.119309	0.263008	1	58	45.2235	-0.38911	0.541272	0.575067	0.92072	0.58003	0.266584	TLR8	None
ENSG00000170054	1	240	120.687	-0.823966	0.860267	1	179	143.699	-0.43429	0.571591	0.941397	0.929451	0.0653665	0.242915	SLC25A37	None
ENSG00000170074	1	61	74.8204	0.0964216	0.272894	1	89	109.48	0.0678171	0.285603	0.583853	0.799395	0.564006	0.544237	GASK1B	None
ENSG00000170075	1	168	178.489	-0.0740043	0.354448	1	170	161.153	-0.257709	0.457911	0.651262	0.891543	0.450447	0.339219	NME8	None
ENSG00000170085	1	210	117.896	-0.702648	0.766198	1	237	153.066	-0.586464	0.679214	0.896973	0.957578	0.115659	0.167994	KRCC1	None
ENSG00000170088	1	482	393.634	-0.402176	0.549957	1	487	306.791	-0.725788	0.783922	0.781718	0.974856	0.259671	0.105727	PLAC8	None
ENSG00000170089	1	141	78.8113	-0.627384	0.709434	1	108	52.4708	-0.758558	0.809212	0.867737	0.979468	0.149088	0.0919376	PHF21A	None
ENSG00000170091	1	640	693.897	-0.00607374	0.320259	1	636	522.9	-0.586629	0.679335	0.623912	0.957578	0.494499	0.167916	MRPL35	None
ENSG00000170092	1	31	26.1555	-0.386493	0.539541	1	56	49.1985	-0.304206	0.486558	0.776599	0.902555	0.267976	0.312865	RSRC1	None
ENSG00000170099	1	167	168.817	-0.169117	0.40604	1	159	193.968	0.172241	0.2411	0.690553	0.771319	0.391431	0.617802	MEX3C	None
ENSG00000170100	1	190	64.6026	-0.932386	0.946093	1	167	147.736	-0.291896	0.47888	0.980243	0.899804	0.0240663	0.319773	AMZ2	None
ENSG00000170113	1	294	245.385	-0.479573	0.602766	1	285	372.158	0.307094	0.191181	0.812873	0.719571	0.219851	0.718556	WAC	None
ENSG00000170122	1	23	19.6895	-0.297587	0.482422	1	25	23.2272	-0.177401	0.410736	0.742156	0.870883	0.316573	0.386437	SPG21	None
ENSG00000170128	1	101	109.779	-0.0581639	0.346277	1	96	166.784	0.67521	0.0938929	0.644246	0.585148	0.460577	1.02737	ARL17A	None
ENSG00000170142	1	230	611.563	1.68463	0.00726098	1	241	168.948	-0.62913	0.710734	0.085526	0.963559	2.139	0.148293	ARL17A ARL17B LOC100996709	None
ENSG00000170144	1	56	91.8247	0.417318	0.15639	1	54	40.7502	-0.309975	0.490178	0.457259	0.904723	0.805791	0.309646	ARL17A ARL17B LOC100996709	None
ENSG00000170145	1	179	78.457	-0.729337	0.78665	1	164	706.899	1.56958	0.0101821	0.905837	0.234411	0.104218	1.99216	ARL17A ARL17B LOC100996709	None
ENSG00000170153	1	948	943.725	-0.203014	0.425459	1	918	749.373	-0.563034	0.662136	0.705308	0.956241	0.371142	0.179053	AHSP	None
ENSG00000170160	1	88	197.284	0.94674	0.051566	1	130	101.237	-0.328008	0.501589	0.260389	0.908995	1.28764	0.299652	ARL6IP4	None
ENSG00000170162	1	114	106.791	-0.293504	0.47988	1	125	92.1927	-0.615143	0.700344	0.740769	0.961038	0.318868	0.154689	TNFRSF12A	None
ENSG00000170166	1	68	91.8096	0.273728	0.20276	1	67	35.6525	-0.763185	0.8128	0.512133	0.97955	0.693018	0.0900161	SPTBN5	None
ENSG00000170175	1	98	58.0751	-0.735908	0.791709	1	100	137.651	0.328996	0.183849	0.908102	0.715455	0.101435	0.735538	ZNF771	None
ENSG00000170178	1	83	82.9343	-0.139531	0.389531	1	79	41.7037	-0.840051	0.872921	0.678851	0.987175	0.409459	0.0590248	PRR16	None
ENSG00000170180	1	185	405.093	0.990558	0.0465295	1	182	124.749	-0.484296	0.606062	0.248116	0.941135	1.33227	0.217483	NGRN	None
ENSG00000170185	1	125	255.552	0.627051	0.103726	1	125	332.504	0.934865	0.0530068	0.37065	0.477332	0.984111	1.27567	THEM6	None
ENSG00000170190	1	206	288.106	0.361451	0.173371	1	180	132.983	-0.479571	0.602765	0.477393	0.94	0.761023	0.219852	MS4A4A	None
ENSG00000170191	1	117	54.7867	-0.683555	0.751665	1	119	137.654	0.0719779	0.28373	0.889917	0.797471	0.123976	0.547095	DACT1	None
ENSG00000170209	1	121	657.688	2.42264	0.000620157	1	102	43.1462	-0.871997	0.898146	0.0167865	0.990144	3.2075	0.0466529	CRNKL1	None
ENSG00000170214	1	242	128.486	-0.88924	0.911806	1	225	115.461	-0.892948	0.914748	0.965743	0.992026	0.0400973	0.0386986	ZBTB7A	None
ENSG00000170222	1	116	99.3427	-0.17894	0.411612	1	115	71.103	-0.407335	0.553405	0.694317	0.925888	0.385512	0.256957	FZR1	None
ENSG00000170231	1	331	346.769	-0.0874229	0.361465	1	307	171.042	-0.774733	0.821771	0.656839	0.980889	0.441934	0.085249	TAOK3	None
ENSG00000170234	1	164	70.2592	-0.808488	0.848124	1	166	35.5437	-0.984942	0.987986	0.936574	1	0.0715404	0.00524911	KLRF1	None
ENSG00000170236	1	220	353.306	0.503976	0.132588	1	232	235.332	-0.124465	0.381283	0.421757	0.854322	0.877497	0.418753	KRT76	None
ENSG00000170242	1	286	436.21	0.428956	0.153017	1	297	313.671	-0.0819175	0.358576	0.452747	0.843012	0.81526	0.445419	ZNF117 ERV3-1-ZNF117	None
ENSG00000170248	1	272	312.82	0.0906223	0.275439	1	162	185.286	0.0387453	0.298923	0.585871	0.809284	0.559974	0.52444	WT1-AS	None
ENSG00000170255	1	99	173.655	0.735418	0.0826668	1	105	176.544	0.658931	0.0971297	0.334122	0.591813	1.08267	1.01265	MBTPS2	None
ENSG00000170260	1	165	167.279	-0.167728	0.405255	1	170	207.334	0.134856	0.256436	0.689884	0.781234	0.392271	0.591022	HOOK1	None
ENSG00000170262	1	115	352.909	1.70839	0.00676104	1	106	87.9807	-0.367099	0.526798	0.0822347	0.916507	2.16999	0.278356	CDC40	None
ENSG00000170264	1	161	224.394	0.324815	0.185232	1	163	175.765	-0.0760918	0.355534	0.492092	0.841679	0.732283	0.449119	CHST15	None
ENSG00000170265	1	190	116.378	-0.695082	0.760428	1	198	378.092	0.852645	0.0639333	0.894339	0.514332	0.118942	1.19427	ZMYND10	None
ENSG00000170266	1	426	503.935	0.0972518	0.272531	1	394	202.757	-0.893478	0.915168	0.583527	0.992046	0.564584	0.0384992	PLA1A	None
ENSG00000170270	1	101	66.7402	-0.693384	0.759135	1	102	135.55	0.31291	0.189213	0.893888	0.71804	0.119681	0.723048	UBR5	None
ENSG00000170271	1	101	75.3198	-0.414614	0.558288	1	101	191.301	0.677382	0.0934679	0.786921	0.584486	0.253141	1.02934	POP5	None
ENSG00000170275	1	162	98.1123	-0.680691	0.749493	1	141	59.0313	-0.914777	0.932084	0.888919	0.993569	0.125233	0.0305449	TEX264	None
ENSG00000170276	1	57	12.0223	-0.95867	0.967033	1	51	52.4118	-0.0325963	0.333342	0.987909	0.827316	0.0145587	0.47711	POMP	None
ENSG00000170279	1	158	128.365	-0.540945	0.646194	1	158	123.658	-0.590515	0.682184	0.837909	0.958141	0.189637	0.166099	TMA7	None
ENSG00000170289	1	536	646.214	0.179098	0.238359	1	547	583.361	-0.0805742	0.357873	0.550025	0.842535	0.622768	0.446271	MRPS17	None
ENSG00000170290	1	135	192.725	0.461846	0.143783	1	114	131.824	0.0646086	0.287053	0.439004	0.801351	0.842291	0.542038	ATRAID	None
ENSG00000170291	1	56	182.2	1.25413	0.0241882	1	58	40.1516	-0.381893	0.536505	0.174594	0.91949	1.6164	0.270426	SNX7	None
ENSG00000170293	1	532	554.016	-0.126021	0.38213	1	539	511.472	-0.365251	0.525592	0.672309	0.916105	0.417789	0.279351	UCHL5	None
ENSG00000170296	1	48	108.067	0.869545	0.061547	1	50	35.5339	-0.427349	0.566881	0.285677	0.929451	1.21079	0.246508	ANGPT4	None
ENSG00000170298	1	19	15.1086	-0.365389	0.525682	1	23	12.9049	-0.504507	0.620252	0.767752	0.945601	0.279277	0.207432	CRLF3	None
ENSG00000170310	1	917	702.762	-0.804156	0.844732	1	858	788.01	-0.450671	0.58278	0.935226	0.933356	0.0732808	0.234495	CSAD	None
ENSG00000170312	1	152	72.2371	-0.812289	0.851103	1	113	159.946	0.402461	0.160778	0.937621	0.689179	0.0700176	0.793774	ATP6V1D	None
ENSG00000170315	1	51	33.9931	-0.523389	0.633639	1	45	82.9131	0.626818	0.103776	0.829563	0.605745	0.198158	0.983904	WNT16	None
ENSG00000170322	1	143	388.113	1.37777	0.0174176	1	146	23.059	-0.999089	0.999273	0.145369	1	1.75901	0.000315952	ZNF589	None
ENSG00000170323	1	114	257.266	0.893977	0.0582281	1	106	105.029	-0.133772	0.386365	0.277105	0.856344	1.23487	0.413002	EIF3L	None
ENSG00000170324	1	162	254.25	0.464649	0.143017	1	151	59.0168	-0.88888	0.911521	0.438072	0.991913	0.844613	0.0402332	NIP7	None
ENSG00000170325	1	313	559.27	1.00023	0.0454754	1	282	99.0172	-0.99491	0.995939	0.245867	1	1.34222	0.00176726	RWDD1	None
ENSG00000170340	1	101	83.7659	-0.345701	0.512919	1	104	72.7802	-0.518568	0.630209	0.759517	0.948586	0.289951	0.200515	AIG1	None
ENSG00000170345	1	105	222.857	1.39073	0.0168151	1	100	63.9625	-0.752884	0.804818	0.142419	0.979236	1.7743	0.0943021	TRPV2	None
ENSG00000170348	1	114	95.9714	-0.147566	0.393973	1	111	1239.58	3.10973	3.9612e-05	0.682408	0.00639998	0.404533	4.40217	COMMD10	CAD only
ENSG00000170364	1	126	89.0546	-0.537781	0.643924	1	92	100.241	-0.0315955	0.332842	0.836644	0.827316	0.191165	0.477761	WDR83OS	None
ENSG00000170365	1	141	289.027	0.892435	0.058433	1	150	204.105	0.287088	0.198063	0.277671	0.726756	1.23334	0.703196	TRAPPC4	None
ENSG00000170367	1	144	63.954	-0.830951	0.865758	1	153	101.948	-0.559399	0.659502	0.94389	0.95528	0.0626036	0.180784	TRAPPC4	None
ENSG00000170369	1	227	102.186	-0.801843	0.842922	1	247	296.636	0.0795522	0.280342	0.933968	0.795307	0.0742126	0.552312	PPME1	None
ENSG00000170370	1	141	185.018	0.220524	0.222266	1	149	139.299	-0.240368	0.447474	0.533726	0.887897	0.653126	0.349232	NOL7	None
ENSG00000170373	1	243	134.142	-0.669583	0.741085	1	247	422.405	0.540921	0.123336	0.883542	0.640726	0.130132	0.90891	HEMK1	None
ENSG00000170374	1	64	17.7639	-0.972907	0.978385	1	59	63.0026	-0.0623247	0.348411	0.991477	0.837985	0.00949	0.457908	BIN2	None
ENSG00000170379	1	19	19.0682	-0.0919746	0.363865	1	14	37.958	1.16954	0.0300415	0.659001	0.377279	0.43906	1.52228	ACTL6B	None
ENSG00000170381	1	878	819.922	-0.283519	0.473694	1	847	379.025	-0.960499	0.968491	0.73653	0.998888	0.324502	0.0139045	AMOTL2	None
ENSG00000170382	1	216	420.731	0.963331	0.0496077	1	221	176.326	-0.43687	0.573346	0.25641	0.929743	1.30445	0.241583	PRKAG2	None
ENSG00000170385	1	128	103.418	-0.489634	0.609795	1	129	89.5118	-0.668632	0.740366	0.816767	0.967813	0.214816	0.130553	POLK	None
ENSG00000170390	1	519	298.195	-0.781962	0.8274	1	497	1149.75	1.25724	0.0239931	0.92589	0.343011	0.0822846	1.61991	ZNF107	None
ENSG00000170396	1	643	614.582	-0.193626	0.420027	1	619	604.129	-0.162128	0.402103	0.701092	0.865384	0.376722	0.395663	DDX41	None
ENSG00000170412	1	166	203.653	0.178984	0.238404	1	137	89.3149	-0.681519	0.75012	0.550064	0.970396	0.622686	0.124869	SNX9	None
ENSG00000170417	1	245	363.677	0.393896	0.163349	1	245	58.9921	-0.992031	0.993641	0.466423	1	0.786883	0.00277032	SUCO	None
ENSG00000170419	1	204	133.044	-0.621285	0.7049	1	209	142.306	-0.579893	0.674407	0.866008	0.957122	0.151873	0.171078	ANAPC5	None
ENSG00000170421	1	315	604.8	0.801466	0.0716294	1	323	158.224	-0.754812	0.806311	0.310128	0.979455	1.14491	0.0934976	ANAPC7	None
ENSG00000170423	1	185	253.558	0.355421	0.175284	1	214	105.788	-0.829036	0.864252	0.479823	0.986886	0.756259	0.0633594	SCARA3	None
ENSG00000170425	1	114	80.8177	-0.467311	0.594249	1	105	257.308	0.997256	0.0457974	0.809649	0.449125	0.226032	1.33916	MAGEC2	None
ENSG00000170426	1	117	127.565	-0.0364575	0.335275	1	122	163.45	0.243269	0.213769	0.635172	0.743657	0.474598	0.670056	FAM8A1	None
ENSG00000170430	1	1141	1722.6	0.659306	0.0970541	1	1148	677.352	-0.866721	0.893973	0.360374	0.990144	1.01299	0.0486756	HPCAL4	None
ENSG00000170439	1	86	110.014	0.22722	0.21974	1	74	73.1334	-0.207031	0.427796	0.531477	0.880957	0.658091	0.368763	YTHDF2	None
ENSG00000170442	1	362	257.244	-0.609408	0.696099	1	366	552.321	0.548271	0.121557	0.861536	0.638542	0.157329	0.91522	VGLL1	None
ENSG00000170445	1	89	141.95	0.390631	0.164338	1	87	29.5123	-0.803053	0.843869	0.467628	0.983845	0.784263	0.073725	RNF138	None
ENSG00000170448	1	225	248.777	-0.0213756	0.327766	1	233	162.417	-0.460238	0.589361	0.629729	0.935326	0.484437	0.229618	IP6K2	None
ENSG00000170454	1	174	72.2432	-0.89785	0.918637	1	168	104.203	-0.673748	0.744234	0.968965	0.967919	0.0368559	0.128291	PCYOX1	None
ENSG00000170456	1	661	2343.55	2.21244	0.00131612	1	715	684.941	-0.237534	0.445782	0.0287676	0.88762	2.88071	0.350878	PRRX2	None
ENSG00000170458	1	82	262.739	1.3435	0.0191036	1	80	41.2999	-0.598556	0.688093	0.152924	0.959034	1.71888	0.162353	LCMT1	None
ENSG00000170464	1	36	20.928	-0.73202	0.788715	1	68	119.118	0.47572	0.140019	0.907029	0.66386	0.10308	0.853812	GULP1	None
ENSG00000170465	1	183	40.9047	-0.88228	0.906289	1	198	220.451	0.0229638	0.306325	0.963317	0.812223	0.0427332	0.513818	REV1	None
ENSG00000170469	1	21	15.6602	-0.508422	0.623017	1	38	46.9864	0.148528	0.250751	0.824244	0.776995	0.2055	0.600758	RHCG	None
ENSG00000170471	1	179	176.701	-0.117331	0.377415	1	153	104.426	-0.468059	0.594767	0.668223	0.936606	0.423181	0.225653	SFMBT1	None
ENSG00000170473	1	71	42.6185	-0.595215	0.685635	1	66	157.26	0.898938	0.0575726	0.857714	0.491942	0.163907	1.23978	GPR89B	None
ENSG00000170476	1	26	30.9901	0.112552	0.265901	1	37	27.8811	-0.340834	0.509789	0.577817	0.911829	0.57528	0.29261	UBE2J1	None
ENSG00000170477	1	177	107.177	-0.817643	0.855303	1	152	46.512	-0.997512	0.998015	0.93923	1	0.0678801	0.000862905	EVL	None
ENSG00000170482	1	40	47.0021	0.0915187	0.275045	1	47	34.9447	-0.413978	0.55786	0.58557	0.927026	0.560597	0.253474	NAT8B	None
ENSG00000170484	1	218	251.342	0.0764435	0.281729	1	212	207.419	-0.214145	0.431952	0.590568	0.883063	0.550169	0.364564	DCDC2	None
ENSG00000170485	1	537	639.539	0.180827	0.237671	1	506	340.512	-0.832076	0.866643	0.549253	0.987175	0.624023	0.0621597	LIMA1	None
ENSG00000170486	1	239	167.57	-0.611139	0.697379	1	228	99.2983	-0.930972	0.944967	0.862124	0.995576	0.156531	0.0245833	CABP2	None
ENSG00000170498	1	147	173.012	0.0581525	0.289986	1	152	227.823	0.438522	0.150286	0.597476	0.677772	0.537623	0.823082	ISYNA1	None
ENSG00000170500	1	261	1488.8	2.34587	0.00082024	1	267	353.073	0.243081	0.213838	0.0207609	0.743657	3.08606	0.669915	HSD17B7	None
ENSG00000170502	1	180	297.212	0.562076	0.11827	1	180	174.813	-0.187444	0.416473	0.395485	0.874921	0.927125	0.380413	ANKFY1	None
ENSG00000170509	1	192	219.405	0.0198027	0.307822	1	199	93.3438	-0.802402	0.84336	0.612664	0.983641	0.5117	0.0739871	VCX2	None
ENSG00000170515	1	60	41.6328	-0.541958	0.646923	1	59	70.5481	0.105569	0.268913	0.838181	0.788399	0.189148	0.570388	VCX3A	None
ENSG00000170516	1	379	219.491	-0.701967	0.765678	1	408	405.596	-0.0936075	0.364728	0.896892	0.846881	0.115954	0.438031	SPOUT1	None
ENSG00000170522	1	498	555.22	0.0316799	0.302222	1	484	612.481	0.363629	0.172684	0.60931	0.705883	0.519674	0.762747	NOP16	None
ENSG00000170523	1	209	130.256	-0.584719	0.677936	1	218	262.569	0.135091	0.256337	0.854719	0.781234	0.168811	0.591188	RTCB	None
ENSG00000170525	1	503	596.326	0.312763	0.189263	1	473	542.105	0.163962	0.24444	0.496876	0.773519	0.722935	0.611828	HACD3	None
ENSG00000170537	1	268	250.293	-0.214973	0.432438	1	245	344.586	0.364645	0.172365	0.70906	0.705668	0.364076	0.763552	CTDSPL2	None
ENSG00000170540	1	74	57.6671	-0.359557	0.521885	1	78	7.28172	-0.995719	0.996584	0.764938	1	0.282425	0.00148614	NELFCD	None
ENSG00000170542	1	199	58.3404	-0.997072	0.997664	1	224	251.931	0.0163261	0.309474	0.999882	0.814085	0.00101565	0.509376	TRIAP1	None
ENSG00000170545	1	146	59.0246	-0.914734	0.93205	1	140	142.206	-0.120614	0.379192	0.974366	0.854045	0.0305606	0.421141	HIKESHI	None
ENSG00000170549	1	161	97.2713	-0.704651	0.767727	1	145	207.542	0.379276	0.16781	0.897534	0.699408	0.114793	0.775183	CWC15	None
ENSG00000170558	1	444	472.311	-0.056565	0.345458	1	411	316.133	-0.596967	0.686924	0.64404	0.959034	0.461604	0.163091	TRMT112	None
ENSG00000170561	1	141	108.173	-0.494671	0.613328	1	135	74.7199	-0.823175	0.859646	0.818653	0.986399	0.212307	0.0656805	UFC1	None
ENSG00000170571	1	171	437.872	0.98073	0.0476216	1	173	255.725	0.300507	0.193427	0.250485	0.721499	1.3222	0.713482	RTF2	None
ENSG00000170577	1	187	25.3691	-0.998976	0.999183	1	197	143.878	-0.426334	0.566194	1	0.929451	0.000355149	0.247035	CHMP5	None
ENSG00000170579	1	2839	2959.83	-0.0844862	0.359922	1	2625	2140.93	-0.861251	0.889649	0.655854	0.989409	0.443792	0.0507815	GTSE1	None
ENSG00000170581	1	61	59.2189	-0.0462125	0.340191	1	62	643.221	2.91535	9.02724e-05	0.639049	0.0110772	0.468277	4.04444	ETV7	None
ENSG00000170584	1	93	184.955	0.793772	0.0728496	1	85	38.2619	-0.840859	0.873558	0.312756	0.987208	1.13757	0.0587083	DTL	None
ENSG00000170604	1	121	212.028	0.784556	0.0743333	1	129	234.806	0.871353	0.0612961	0.316116	0.50506	1.12882	1.21257	NCKIPSD	None
ENSG00000170605	1	171	260.362	0.256814	0.208821	1	181	26.6908	-0.875133	0.900629	0.518058	0.990998	0.680226	0.0454541	LARS1	None
ENSG00000170606	1	208	183.465	-0.243795	0.449526	1	209	97.0339	-0.761653	0.811612	0.720352	0.979468	0.347245	0.0906516	TMEM14C	None
ENSG00000170608	1	151	347.007	1.00995	0.0444365	1	158	334.1	0.88797	0.05903	0.243283	0.498247	1.35226	1.22893	TMEM14C	None
ENSG00000170613	1	113	91.0026	-0.310631	0.490591	1	120	42.625	-0.887739	0.910616	0.746945	0.991913	0.30928	0.0406646	CXXC5	None
ENSG00000170615	1	248	534.232	1.18824	0.0286519	1	232	390.283	0.710275	0.087215	0.192816	0.574753	1.54285	1.05941	TMEM138	None
ENSG00000170616	1	70	791.604	4.05699	4.25932e-07	1	54	39.857	-0.31412	0.492789	5.29357e-05	0.905794	6.37066	0.307339	OSER1	T2D only
ENSG00000170619	1	110	300.881	1.03884	0.0414655	1	85	42.7291	-0.6651	0.7377	0.23449	0.967119	1.38231	0.13212	GSKIP	None
ENSG00000170624	1	2170	2687.21	0.357657	0.174573	1	2184	4162.35	1.56425	0.01034	0.479136	0.236661	0.758024	1.98548	JKAMP	None
ENSG00000170627	1	114	83.201	-0.409752	0.555024	1	112	94.2593	-0.257798	0.457965	0.784945	0.891558	0.255688	0.339168	ANAPC11	None
ENSG00000170631	1	120	156.484	0.28918	0.197335	1	113	91.869	-0.367893	0.527317	0.506077	0.916753	0.704795	0.277928	ZC3HC1	None
ENSG00000170632	1	54	160.69	1.83299	0.00461142	1	44	37.7966	-0.409326	0.554739	0.0650727	0.926027	2.33617	0.255911	TRMO	None
ENSG00000170633	1	193	718.133	1.81222	0.00492005	1	185	243.377	0.216397	0.223834	0.0678449	0.756564	2.30803	0.650075	PHF7	None
ENSG00000170634	1	847	1795.93	1.32562	0.0200386	1	864	682.664	-0.5323	0.639999	0.157227	0.951149	1.69813	0.193821	VTA1	None
ENSG00000170638	1	182	346.492	1.02934	0.0424234	1	190	72.5045	-0.974621	0.979753	0.237706	1	1.37239	0.0088836	PPHLN1	None
ENSG00000170647	1	173	217.249	0.136536	0.255732	1	133	163.056	0.131152	0.257991	0.568322	0.782154	0.592215	0.588395	MTFP1	None
ENSG00000170653	1	208	167.43	-0.356777	0.52008	1	210	227.599	-0.0318071	0.332948	0.76371	0.827316	0.28393	0.477624	ZCCHC17	None
ENSG00000170667	1	93	372.991	2.11007	0.00187041	1	72	124.207	0.568351	0.116799	0.0365719	0.630605	2.72806	0.93256	SCLY	None
ENSG00000170677	1	257	311.28	0.147028	0.25137	1	249	129.106	-0.905678	0.924853	0.564985	0.992725	0.599686	0.0339271	VPS54	None
ENSG00000170681	1	109	38.2914	-0.902934	0.922674	1	100	207.693	0.969712	0.0488713	0.970319	0.458624	0.0349519	1.31095	ZNF581	None
ENSG00000170683	1	167	206.694	0.147377	0.251226	1	176	196.327	0.0176328	0.308853	0.564807	0.813666	0.599936	0.510249	SIRT7	None
ENSG00000170684	1	73	38.7826	-0.732459	0.789052	1	54	49.3606	-0.195868	0.421321	0.907103	0.878151	0.102894	0.375387	SIRT6	None
ENSG00000170688	1	194	83.9432	-0.780874	0.826552	1	194	109.737	-0.559343	0.659461	0.925295	0.95528	0.0827299	0.180811	CINP	None
ENSG00000170689	1	114	430.206	2.42402	0.000617018	1	111	60.2808	-0.826499	0.862257	0.0167545	0.986799	3.2097	0.0643631	RAB14	None
ENSG00000170703	1	230	1496.44	3.7218	2.33767e-06	1	225	1166.74	3.0792	4.519e-05	0.000222608	0.00700916	5.63122	4.34496	ACKR4	Both
ENSG00000170727	1	52	734.129	3.73568	2.18323e-06	1	51	48.7346	-0.0517152	0.342985	0.000211642	0.833808	5.6609	0.464726	PEX5L	T2D only
ENSG00000170734	1	101	213.364	0.872822	0.061093	1	104	61.8078	-0.628662	0.710386	0.284537	0.963559	1.21401	0.148506	LGSN	None
ENSG00000170743	1	813	684.387	-0.586726	0.679406	1	814	691.459	-0.565557	0.663967	0.855383	0.956643	0.167871	0.177854	NT5DC3	None
ENSG00000170745	1	1653	1203.57	-0.858754	0.887676	1	1479	1272.7	-0.596435	0.686533	0.955259	0.959034	0.0517457	0.163339	RAB6B	None
ENSG00000170748	1	153	158.719	-0.0961138	0.366056	1	153	87.1546	-0.651099	0.727163	0.660955	0.9658	0.436453	0.138368	IL23A	None
ENSG00000170759	1	174	227.055	0.220719	0.222193	1	173	302.276	0.574751	0.115314	0.533726	0.627927	0.65327	0.938118	MBIP	None
ENSG00000170775	1	127	206.674	0.629831	0.103137	1	134	67.8614	-0.838597	0.871776	0.36989	0.987175	0.986585	0.059595	HDAC7	None
ENSG00000170776	1	1122	888.666	-0.499404	0.616655	1	972	1124.44	0.0703735	0.284451	0.820804	0.798366	0.209957	0.545992	ARMCX3	None
ENSG00000170777	1	93	407.686	1.73545	0.00622958	1	89	54.2544	-0.54158	0.646651	0.0780226	0.952718	2.20554	0.18933	TDP2	None
ENSG00000170779	1	158	239.695	0.342513	0.17943	1	148	25.0567	-0.969504	0.975672	0.484778	1	0.746105	0.0106963	UFM1	None
ENSG00000170782	1	171	185.247	-0.00491484	0.319695	1	209	150.774	-0.372745	0.530492	0.623315	0.917501	0.495264	0.275321	CYRIB	None
ENSG00000170786	1	173	229.649	0.228121	0.219402	1	182	157.512	-0.168294	0.405575	0.531109	0.867818	0.65876	0.391929	GDE1	None
ENSG00000170788	1	156	100.981	-0.566948	0.664977	1	150	791.455	2.3871	0.000706347	0.848196	0.0454972	0.177193	3.15098	LARP7	None
ENSG00000170790	1	176	190.799	-0.00247463	0.31851	1	210	148.19	-0.384105	0.537964	0.622318	0.920066	0.496878	0.269247	ESF1	None
ENSG00000170791	1	66	40.3201	-0.622265	0.705628	1	66	47.0181	-0.433357	0.570957	0.866142	0.929451	0.151424	0.243397	AZIN1	None
ENSG00000170801	1	297	231.428	-0.542418	0.647253	1	241	272.187	0.0523154	0.292655	0.838308	0.803683	0.188926	0.533644	PCF11	None
ENSG00000170802	1	212	499.2	1.10937	0.0349126	1	219	137.133	-0.617755	0.70228	0.215226	0.961364	1.45702	0.15349	MED15	None
ENSG00000170803	1	156	175.654	0.0324001	0.301885	1	147	86.6635	-0.562422	0.661692	0.609214	0.956241	0.520159	0.179344	PIAS4	None
ENSG00000170807	1	63	49.7786	-0.374959	0.531944	1	60	38.2147	-0.590781	0.682379	0.771956	0.958345	0.274134	0.165975	TRIM33	None
ENSG00000170819	1	323	234.269	-0.721855	0.780901	1	336	327.515	-0.242533	0.44877	0.90275	0.888533	0.107404	0.347976	SRRT	None
ENSG00000170820	1	667	319.226	-0.904499	0.923917	1	696	519.791	-0.554031	0.655619	0.970836	0.953962	0.0343671	0.183348	NBAS	None
ENSG00000170832	1	230	378.982	0.507835	0.131597	1	185	99.9799	-0.456601	0.586855	0.42027	0.934509	0.880754	0.231469	CUTA	None
ENSG00000170835	1	99	235.324	1.03338	0.0420138	1	104	135.673	0.210929	0.225923	0.23638	0.759795	1.37661	0.64604	CUTA	None
ENSG00000170836	1	33	20.0603	-0.825892	0.86178	1	18	40.5725	1.10821	0.0350127	0.942315	0.405311	0.0646035	1.45577	LSR	None
ENSG00000170837	1	105	229.022	1.02796	0.0425644	1	95	113.984	0.107038	0.268277	0.238096	0.788068	1.37095	0.571416	LIPT1	None
ENSG00000170848	1	183	36.9273	-0.990908	0.992746	1	156	299.695	0.635711	0.1019	0.997996	0.600863	0.00316192	0.991826	NOP58	None
ENSG00000170852	1	106	115.024	-0.0186673	0.326429	1	117	99.1414	-0.298109	0.482747	0.629074	0.901547	0.486212	0.31628	METTL13	None
ENSG00000170854	1	84	241.429	1.3058	0.021122	1	90	54.8775	-0.59466	0.685227	0.161671	0.958977	1.67527	0.164165	PIGT	None
ENSG00000170855	1	108	182.963	0.669503	0.0950177	1	117	172.957	0.412881	0.157691	0.357822	0.685412	1.0222	0.802194	TRMT6	None
ENSG00000170860	1	119	84.5383	-0.535867	0.642552	1	123	167.229	0.316416	0.188034	0.835814	0.717075	0.192091	0.725763	ATP6V1H	None
ENSG00000170866	1	139	78.0547	-0.8055	0.845784	1	128	60.9975	-0.834538	0.868581	0.935603	0.987175	0.0727403	0.0611898	GET4	None
ENSG00000170871	1	264	243.204	-0.354109	0.51835	1	214	245.459	0.0862628	0.277363	0.762849	0.794965	0.285377	0.556952	DPH5	None
ENSG00000170873	1	642	426.829	-0.873737	0.899524	1	603	691.863	0.134888	0.256422	0.96035	0.781234	0.0459874	0.591044	ERGIC3	None
ENSG00000170876	1	113	88.4175	-0.404081	0.551229	1	111	215.588	0.825613	0.0679086	0.782208	0.525593	0.258668	1.16808	TAF9B	None
ENSG00000170881	1	103	53.7316	-0.719719	0.779262	1	93	107.541	0.0375732	0.299469	0.902259	0.809284	0.108316	0.523648	NSG2	None
ENSG00000170889	1	250	281.967	0.0645269	0.28709	1	210	266.669	0.320358	0.186716	0.595305	0.715762	0.541982	0.72882	UBE2D4	None
ENSG00000170890	1	104	140.029	0.282364	0.199715	1	108	278.043	1.20726	0.0272958	0.509336	0.359616	0.699589	1.5639	KLF13	None
ENSG00000170891	1	216	327.452	0.582147	0.113616	1	205	80.8937	-0.974026	0.979278	0.388392	1	0.94456	0.00909399	KLF13	None
ENSG00000170892	1	119	124.362	-0.088076	0.361809	1	87	120.357	0.48954	0.136345	0.657107	0.658833	0.441521	0.86536	CCZ1	None
ENSG00000170893	1	205	933.262	2.01379	0.00258003	1	189	527.533	1.17341	0.0297492	0.0446224	0.375053	2.58837	1.52652	DYNC2LI1	None
ENSG00000170899	1	203	421.529	1.15167	0.0314235	1	174	69.4736	-0.951585	0.961385	0.203623	0.998746	1.50275	0.0171026	SLC25A39	None
ENSG00000170903	1	146	105.061	-0.404151	0.551276	1	147	210.693	0.303057	0.192555	0.782212	0.720454	0.258631	0.715444	LUC7L2	None
ENSG00000170906	1	153	81.5993	-0.836631	0.870228	1	144	64.4921	-0.870627	0.897062	0.94664	0.990144	0.0603672	0.0471774	OTUD6B	None
ENSG00000170909	1	166	94.4509	-0.786516	0.830949	1	157	62.4978	-0.915867	0.93295	0.927795	0.993569	0.0804254	0.0301414	RBMX2	None
ENSG00000170915	1	270	456.121	1.10624	0.0351831	1	265	336.905	0.336568	0.181364	0.216001	0.71483	1.45367	0.74145	DHRS7	None
ENSG00000170917	1	259	515.388	0.962487	0.0497058	1	250	149.257	-0.703736	0.767029	0.256712	0.972491	1.30359	0.115188	RTRAF	None
ENSG00000170919	1	248	153.667	-0.652083	0.727902	1	260	214	-0.376052	0.532661	0.877514	0.918059	0.137927	0.273549	SF3B6	None
ENSG00000170920	1	175	212.478	0.102805	0.270112	1	183	106.843	-0.645279	0.722799	0.58169	0.964655	0.568456	0.140983	MRPL48	None
ENSG00000170921	1	601	557.76	-0.237081	0.445511	1	582	578.161	-0.153117	0.397061	0.717824	0.863028	0.351141	0.401143	TMBIM4	None
ENSG00000170923	1	167	300.781	0.634664	0.10212	1	162	155.204	-0.147079	0.393703	0.368304	0.860683	0.990891	0.404831	PPIL1	None
ENSG00000170927	1	1341	4126.76	2.28841	0.00100755	1	1391	1786.9	0.32898	0.183855	0.0239686	0.715455	2.99673	0.735526	YPEL5	None
ENSG00000170929	1	146	246.136	0.565421	0.117484	1	147	142.516	-0.160192	0.401016	0.3942	0.864935	0.93002	0.396838	CIAO2B	None
ENSG00000170946	1	110	439.91	1.79128	0.00525005	1	115	34.5387	-0.945619	0.956631	0.0702491	0.99775	2.27984	0.0192554	MRPS23	None
ENSG00000170948	1	123	96.6621	-0.394123	0.544597	1	122	113.887	-0.201819	0.424765	0.779033	0.879375	0.263925	0.371851	MRPS33	None
ENSG00000170949	1	259	214.495	-0.445704	0.579376	1	217	162.878	-0.558151	0.658598	0.799043	0.954902	0.237039	0.181379	PTRH2	None
ENSG00000170950	1	98	100.992	-0.0937678	0.364813	1	70	43.7764	-0.619936	0.703898	0.660041	0.961819	0.43793	0.15249	CHMP3	None
ENSG00000170953	1	108	110.412	-0.117432	0.37747	1	110	79.9635	-0.518203	0.62995	0.668223	0.948586	0.423118	0.200694	CDK5RAP1	None
ENSG00000170954	1	260	210.547	-0.465453	0.592963	1	223	161.113	-0.602014	0.690641	0.80892	0.959034	0.226972	0.160748	RASD1	None
ENSG00000170955	1	140	134.876	-0.276637	0.469457	1	118	60.3296	-0.958606	0.966982	0.733792	0.998746	0.328404	0.0145816	STYXL1	None
ENSG00000170956	1	89	57.1289	-0.369865	0.528606	1	94	95.3527	-0.00359707	0.319054	0.769531	0.821163	0.276868	0.496135	GINS2	None
ENSG00000170959	1	630	2023.13	1.66308	0.00774289	1	553	217.887	-0.935913	0.948901	0.0894413	0.996164	2.1111	0.022779	MPC1	None
ENSG00000170961	1	180	193.2	-0.0658293	0.350216	1	190	119.8	-0.74528	0.79894	0.647035	0.978326	0.455664	0.097486	FKBP7	None
ENSG00000170962	1	785	951.649	0.220575	0.222247	1	836	1228.11	0.671963	0.0945316	0.533726	0.586677	0.653164	1.02442	ZFR	None
ENSG00000170967	1	106	72.1821	-0.557859	0.658387	1	108	187.614	0.650063	0.0989301	0.84401	0.594378	0.181519	1.00467	ASB1	None
ENSG00000170989	1	124	119.868	-0.20202	0.424882	1	123	179.227	0.494051	0.135162	0.704852	0.657928	0.371732	0.869144	ASB4	None
ENSG00000171014	1	140	35.2853	-0.945359	0.956424	1	137	96.2471	-0.46674	0.593854	0.983351	0.936373	0.0193495	0.22632	NUB1	None
ENSG00000171016	1	322	370.126	0.0719464	0.283744	1	278	551.802	1.10505	0.0352872	0.592167	0.405843	0.547073	1.45238	HSPB11	None
ENSG00000171017	1	127	504.987	2.50307	0.000459931	1	110	55.2058	-0.834351	0.868433	0.0135519	0.987175	3.33731	0.0612637	SARAF	None
ENSG00000171033	1	224	106.176	-0.813522	0.85207	1	227	312.346	0.275771	0.202037	0.937993	0.731892	0.0695249	0.69457	TPPP3	None
ENSG00000171044	1	886	8348.72	4.52851	3.22955e-08	1	880	1249.89	0.466613	0.142481	6.38924e-06	0.667131	7.49086	0.846242	ASB2	T2D only
ENSG00000171045	1	766	1805.72	1.5135	0.011954	1	719	406.029	-0.829495	0.864613	0.117408	0.986886	1.92249	0.0631781	ASB2	None
ENSG00000171049	1	227	449.576	1.32943	0.0198366	1	236	284.601	0.169174	0.242334	0.156211	0.77241	1.70253	0.615586	PALS2	None
ENSG00000171051	1	381	603.901	0.95614	0.0504487	1	394	447.205	0.0736079	0.282998	0.25813	0.796813	1.29715	0.548216	SUFU	None
ENSG00000171053	1	162	156.417	-0.191274	0.418673	1	174	287.597	0.51163	0.130628	0.6997	0.650723	0.378126	0.883964	OAZ3	None
ENSG00000171055	1	353	424.317	0.18087	0.237655	1	333	274.08	-0.440772	0.576006	0.549253	0.930966	0.624054	0.239573	LSM7	None
ENSG00000171056	1	566	4023.27	3.52253	6.11055e-06	1	552	1409.19	1.32193	0.0202364	0.000504134	0.31872	5.21392	1.69387	LSM8	T2D only
ENSG00000171060	1	148	683.8	3.15364	3.27224e-05	1	121	87.2115	-0.62475	0.707475	0.00185503	0.962878	4.48515	0.150289	CPSF3	T2D only
ENSG00000171067	1	94	261.35	1.46277	0.0137867	1	92	106.128	0.0598286	0.289223	0.127649	0.802931	1.86054	0.538768	TRAPPC2L	None
ENSG00000171094	1	2136	2220.85	-0.12296	0.380465	1	2107	1760.19	-0.674139	0.74453	0.670953	0.967919	0.419685	0.128118	HECA	None
ENSG00000171097	1	194	106.866	-0.592291	0.683488	1	195	105.729	-0.587801	0.680194	0.857227	0.957768	0.165269	0.167367	VPS29	None
ENSG00000171101	1	82	48.7244	-0.740797	0.795478	1	53	58.3097	-0.000592253	0.317597	0.910058	0.820244	0.0993716	0.498123	CYB5R2	None
ENSG00000171102	1	142	262.131	0.794973	0.0726581	1	140	420.782	1.64978	0.00805447	0.312141	0.206645	1.13872	2.09396	NLK	None
ENSG00000171103	1	85	137.567	0.46561	0.142755	1	84	197.072	0.963655	0.0495702	0.438072	0.461653	0.84541	1.30478	PADI3	None
ENSG00000171105	1	740	2129.43	3.14242	3.43658e-05	1	705	622.814	-0.501266	0.617967	0.00193126	0.94496	4.46387	0.209035	PADI3	T2D only
ENSG00000171109	1	122	133.038	-0.044795	0.339474	1	125	205.035	0.489094	0.136463	0.638481	0.658873	0.469193	0.864986	ACSL5	None
ENSG00000171115	1	155	240.771	0.508221	0.131498	1	145	185.561	0.237726	0.215818	0.420083	0.744699	0.881081	0.665913	GPRC5B	None
ENSG00000171119	1	151	144.892	-0.259558	0.459032	1	152	93.162	-0.757797	0.808623	0.726872	0.979455	0.338157	0.0922538	EMCN	None
ENSG00000171121	1	202	190.086	-0.230064	0.441338	1	214	194.334	-0.27437	0.468065	0.714968	0.896537	0.355229	0.329693	CYB5R1	None
ENSG00000171124	1	170	187.876	-0.00895626	0.321664	1	162	88.2703	-0.868453	0.895343	0.62483	0.990144	0.492597	0.0480107	ZNF44	None
ENSG00000171126	1	193	252.475	0.256838	0.208812	1	194	117.866	-0.737996	0.793318	0.518058	0.977273	0.680244	0.100553	SELENOT	None
ENSG00000171130	1	124	43.8701	-0.903406	0.923049	1	111	96.6315	-0.199142	0.423214	0.970397	0.878929	0.0347755	0.37344	RAB23	None
ENSG00000171132	1	1692	1732.51	-0.169296	0.406141	1	1689	1790.97	-0.0377164	0.335907	0.690563	0.829227	0.391323	0.473781	CES1P1 LOC107987423	None
ENSG00000171133	1	59	19.5284	-0.974882	0.979961	1	55	54.8563	-0.146175	0.393202	0.992088	0.860653	0.00879129	0.405385	CES1P1 LOC107987423	None
ENSG00000171135	1	108	107.565	-0.142335	0.391077	1	93	75.8584	-0.383933	0.53785	0.68025	0.920005	0.407737	0.269339	CAB39	None
ENSG00000171136	1	86	65.1472	-0.439363	0.575045	1	67	39.1709	-0.653824	0.72921	0.795749	0.9658	0.240298	0.137147	UIMC1	None
ENSG00000171148	1	74	57.4377	-0.467488	0.594371	1	64	47.4842	-0.547108	0.650627	0.809701	0.952718	0.225942	0.186668	FBXO40	None
ENSG00000171150	1	326	912.755	1.64095	0.00826749	1	314	441.85	0.34547	0.178474	0.0932438	0.713535	2.08263	0.748426	DNAJB11	None
ENSG00000171159	1	63	66.3086	-0.054636	0.344473	1	47	33.4335	-0.473311	0.59841	0.643126	0.938162	0.462845	0.223001	CMPK1	None
ENSG00000171160	1	105	102.714	-0.191481	0.418792	1	95	197.173	1.03466	0.0418847	0.699779	0.431867	0.378002	1.37794	POLR3K	None
ENSG00000171161	1	76	37.0561	-0.759688	0.810089	1	45	29.4546	-0.482586	0.604867	0.917438	0.940657	0.0914675	0.21834	WBP11	None
ENSG00000171163	1	72	38.674	-0.6901	0.756637	1	41	22.753	-0.573319	0.669612	0.892239	0.957065	0.121113	0.174177	UPB1	None
ENSG00000171169	1	73	85.5803	0.132922	0.257247	1	40	29.6674	-0.334024	0.505426	0.569171	0.910512	0.589649	0.296342	MSRB1	None
ENSG00000171174	1	174	383.955	0.790646	0.0733502	1	187	103.542	-0.620789	0.704531	0.313811	0.962035	1.1346	0.1521	RAPGEF6	None
ENSG00000171180	1	64	62.0437	-0.0788386	0.356966	1	52	88.0821	0.42813	0.153255	0.653775	0.679211	0.447373	0.814587	GHRL	None
ENSG00000171189	1	1036	1322.68	0.325521	0.184998	1	959	1525.85	0.853781	0.0637705	0.491672	0.514332	0.732832	1.19538	WWOX	None
ENSG00000171195	1	330	300.12	-0.288472	0.476757	1	312	200.414	-0.626428	0.708723	0.738534	0.962918	0.321703	0.149524	ARID4B	None
ENSG00000171199	1	199	133.392	-0.61782	0.702328	1	200	103.36	-0.803083	0.843892	0.864609	0.983845	0.15346	0.0737131	CD244	None
ENSG00000171201	1	326	212.642	-0.568744	0.666282	1	342	247.322	-0.458258	0.587996	0.848744	0.935285	0.176342	0.230625	LUC7L3	None
ENSG00000171202	1	76	355.918	2.06481	0.0021781	1	80	34.7551	-0.819209	0.856532	0.0404106	0.98635	2.66192	0.0672566	RTEL1	None
ENSG00000171204	1	91	352.28	1.94723	0.00320638	1	96	32.1467	-0.952583	0.962181	0.0510301	0.998746	2.49398	0.0167431	HIGD1B	None
ENSG00000171206	1	82	252.767	1.64756	0.00810752	1	88	380.846	2.52079	0.000430256	0.0921387	0.0329715	2.09111	3.36627	ERAP1	None
ENSG00000171208	1	81	106.797	0.274207	0.20259	1	78	260.194	1.42267	0.0154068	0.512131	0.286392	0.693382	1.81229	TMEM8B	None
ENSG00000171209	1	201	1016.44	1.99016	0.00278827	1	211	69.8102	-0.864498	0.892215	0.0467234	0.98986	2.55466	0.0495305	CDK12	None
ENSG00000171217	1	233	146.652	-0.583443	0.677003	1	205	162.682	-0.388869	0.541113	0.854397	0.92072	0.16941	0.266712	C9orf78	None
ENSG00000171219	1	99	82.6795	-0.416587	0.559616	1	83	68.2205	-0.38852	0.540882	0.787828	0.92072	0.25211	0.266898	SYT17	None
ENSG00000171222	1	90	243.111	1.09443	0.0362217	1	87	121.306	0.253754	0.209931	0.218638	0.739064	1.44103	0.677923	ATP8A2	None
ENSG00000171223	1	60	69.194	0.056055	0.290943	1	57	30.2736	-0.791352	0.834723	0.598544	0.983383	0.536192	0.0784576	RAB8B	None
ENSG00000171224	1	192	475.073	1.74653	0.00602302	1	188	317.987	0.893558	0.0582837	0.0762235	0.494748	2.22019	1.23445	INPP5K	None
ENSG00000171227	1	121	85.7244	-0.601631	0.690359	1	114	79.2485	-0.599404	0.688718	0.859038	0.959034	0.160925	0.161959	GNG13	None
ENSG00000171234	1	368	615.704	0.466771	0.142438	1	378	125.328	-0.808944	0.848482	0.437793	0.984945	0.846373	0.0713575	STK26	None
ENSG00000171236	1	119	56.6208	-0.938135	0.95067	1	87	100.343	0.0553218	0.291278	0.981784	0.803683	0.02197	0.535692	TM7SF3	None
ENSG00000171241	1	35	30.7706	-0.39776	0.547014	1	28	14.9514	-0.829899	0.864931	0.780334	0.986886	0.262001	0.0630186	RSF1	None
ENSG00000171243	1	307	225.014	-0.600337	0.689405	1	327	185.879	-0.822242	0.858913	0.858705	0.986399	0.161526	0.0660509	MAP3K20	None
ENSG00000171246	1	158	158.656	-0.168841	0.405884	1	146	153.923	-0.0632149	0.348869	0.690409	0.838115	0.391598	0.457337	MYOZ2	None
ENSG00000171262	1	201	215.791	-0.0503506	0.34229	1	193	41.1905	-0.993287	0.994644	0.641191	1	0.465605	0.00233237	KDM3B	None
ENSG00000171282	1	247	307.829	0.270753	0.203817	1	148	143.85	-0.224814	0.43823	0.512529	0.884988	0.690761	0.358298	ASIC5	None
ENSG00000171291	1	203	199.421	-0.0844675	0.359912	1	208	181.387	-0.211534	0.430424	0.655854	0.882114	0.443804	0.366103	ASIC5	None
ENSG00000171295	1	143	128.721	-0.146053	0.393134	1	144	115.966	-0.235336	0.444472	0.681933	0.886851	0.405459	0.352156	SIX4	None
ENSG00000171298	1	237	136.312	-0.722276	0.781224	1	199	114.249	-0.750367	0.802871	0.902812	0.979203	0.107224	0.0953541	COQ3	None
ENSG00000171302	1	166	275.231	0.792965	0.0729785	1	142	113.388	-0.483544	0.605536	0.313032	0.94103	1.13681	0.21786	CALML5	None
ENSG00000171303	1	158	181.149	0.0656225	0.286594	1	135	395.037	1.60712	0.00913074	0.594977	0.220183	0.542732	2.03949	TUBA8	None
ENSG00000171307	1	82	229.495	1.62927	0.00855683	1	86	80.3772	-0.255603	0.456636	0.0953447	0.890235	2.06769	0.340429	PHAX	None
ENSG00000171310	1	967	1622.2	1.53904	0.0111158	1	940	1182.49	0.500358	0.133522	0.113044	0.654543	1.95406	0.874448	GALNT7	None
ENSG00000171311	1	90	292.421	1.75395	0.00588807	1	94	105.25	0.00471356	0.315035	0.0753021	0.817276	2.23003	0.501641	ADA2	None
ENSG00000171314	1	109	407.415	1.65244	0.00799131	1	118	178.457	0.37925	0.167818	0.0912996	0.699408	2.09738	0.775163	BCL11A	None
ENSG00000171316	1	350	229.928	-0.593616	0.68446	1	354	435.783	0.201231	0.229662	0.857588	0.764278	0.164652	0.638911	CPXCR1	None
ENSG00000171320	1	278	596.626	0.713075	0.0866987	1	266	160.322	-0.468956	0.595388	0.341304	0.937054	1.06199	0.2252	BTBD1	None
ENSG00000171345	1	121	305.039	1.3292	0.0198484	1	112	86.7324	-0.433479	0.571039	0.156241	0.929451	1.70227	0.243334	SPA17	None
ENSG00000171346	1	139	271.689	1.01882	0.0435064	1	134	119.101	-0.330097	0.50292	0.240769	0.90944	1.36145	0.298501	IL17D	None
ENSG00000171357	1	76	30.6892	-0.908222	0.926875	1	78	142.48	0.756534	0.0789972	0.971837	0.561025	0.032979	1.10239	NUDT9	None
ENSG00000171360	1	146	85.2899	-0.633065	0.713667	1	153	201.396	0.17406	0.240371	0.869425	0.771319	0.146504	0.619118	CHIC1	None
ENSG00000171368	1	207	225.946	-0.0224613	0.328303	1	215	213.726	-0.153984	0.397544	0.630336	0.863284	0.483726	0.400615	TM6SF2	None
ENSG00000171385	1	631	669.182	-0.0851793	0.360286	1	640	658.802	-0.155967	0.398651	0.655989	0.863595	0.443353	0.399407	TM6SF1	None
ENSG00000171396	1	79	48.6459	-0.580686	0.674987	1	82	46.605	-0.648925	0.725532	0.853719	0.96505	0.170705	0.139344	UBASH3A	None
ENSG00000171401	1	171	108.845	-0.611155	0.69739	1	169	139.785	-0.334134	0.505497	0.862124	0.910512	0.156524	0.296282	ZFYVE1	None
ENSG00000171403	1	75	229.109	1.36028	0.0182614	1	70	58.1202	-0.278872	0.470831	0.149299	0.897841	1.73847	0.327135	LRP1B	None
ENSG00000171408	1	527	625.177	0.219371	0.222703	1	527	579.184	0.0311166	0.302486	0.534114	0.810647	0.652273	0.519294	PANK1	None
ENSG00000171421	1	187	81.091	-0.92421	0.939587	1	134	60.8566	-0.934632	0.947881	0.977343	0.996093	0.0270632	0.0232462	SHC3	None
ENSG00000171425	1	111	183.904	0.676562	0.0936281	1	101	106.843	-0.0891924	0.362397	0.355376	0.845636	1.02859	0.440816	NUP54	None
ENSG00000171428	1	373	208.744	-0.857083	0.886356	1	383	418.18	-0.0327649	0.333427	0.954517	0.827316	0.052392	0.477	TPCN1	None
ENSG00000171431	1	134	96.3644	-0.540861	0.646134	1	135	95.3458	-0.55211	0.654233	0.837909	0.953806	0.189677	0.184268	CLIC5	None
ENSG00000171435	1	1603	3090.44	2.52566	0.000422422	1	1555	1450.25	-0.468484	0.595061	0.0128369	0.936753	3.37425	0.225438	STX18	None
ENSG00000171443	1	149	85.1745	-0.728591	0.786076	1	144	230.809	0.518744	0.128827	0.90579	0.649142	0.104535	0.889993	ATP5MGP3	None
ENSG00000171444	1	1510	3533.08	1.76279	0.00573095	1	1549	1965.85	0.274215	0.202587	0.0739767	0.732577	2.24177	0.693388	MBD3	None
ENSG00000171446	1	112	111.749	-0.123843	0.380945	1	114	126.305	0.0258595	0.304958	0.671347	0.810647	0.419138	0.51576	ADAM22	None
ENSG00000171448	1	82	485.822	2.53098	0.000414017	1	81	27.8461	-0.950077	0.960184	0.012621	0.998746	3.38298	0.0176457	BCO1	None
ENSG00000171450	1	52	47.2346	-0.132248	0.38553	1	52	68.2451	0.191453	0.233476	0.675584	0.766762	0.413942	0.631758	PRKAG3	None
ENSG00000171451	1	80	50.5568	-0.645143	0.722697	1	64	45.4059	-0.545362	0.64937	0.874307	0.952718	0.141044	0.187508	PTOV1	None
ENSG00000171453	1	94	190.254	0.680635	0.0928338	1	98	55.3466	-0.563329	0.66235	0.353886	0.956296	1.03229	0.178912	S1PR5	None
ENSG00000171456	1	71	45.2577	-0.590182	0.681939	1	130	157.747	0.114958	0.264868	0.85681	0.78678	0.166254	0.57697	RIPPLY3	None
ENSG00000171459	1	78	111.399	0.250848	0.21099	1	78	32.2431	-0.623177	0.706305	0.521371	0.962878	0.675738	0.151008	FXYD7	None
ENSG00000171462	1	89	205.901	1.17449	0.0296684	1	98	65.6288	-0.623326	0.706416	0.196705	0.962878	1.52771	0.15094	FXYD6	None
ENSG00000171466	1	124	57.3467	-0.699846	0.76406	1	121	59.8769	-0.599789	0.689001	0.896645	0.959034	0.116873	0.16178	FXYD5	None
ENSG00000171467	1	138	313.797	1.08981	0.0366347	1	161	221.635	0.342131	0.179553	0.219424	0.714657	1.43611	0.745806	FXYD4	None
ENSG00000171469	1	111	30.6276	-0.963904	0.971206	1	108	79.3639	-0.421005	0.562592	0.988641	0.929276	0.0126887	0.249806	P2RY13	None
ENSG00000171471	1	151	159.175	-0.0775717	0.356305	1	143	137.035	-0.234221	0.443808	0.653305	0.886746	0.448178	0.352805	GPR84	None
ENSG00000171475	1	159	291.32	0.648892	0.0991697	1	160	279.544	0.551762	0.120719	0.36412	0.637046	1.00362	0.918223	IL20RA	None
ENSG00000171476	1	224	286.499	0.260274	0.20757	1	203	115.997	-0.843057	0.87529	0.517042	0.987497	0.682835	0.057848	IL20RB	None
ENSG00000171481	1	77	105.53	0.317767	0.187582	1	71	77.2639	-0.00714663	0.320781	0.495279	0.821619	0.72681	0.493791	FGFRL1	None
ENSG00000171484	1	148	97.783	-0.572054	0.668691	1	176	363.425	0.884997	0.0594303	0.849634	0.499668	0.174775	1.22599	GPR87	None
ENSG00000171487	1	546	758.775	0.625743	0.104004	1	545	409.848	-0.728106	0.785704	0.371079	0.975406	0.982948	0.104741	C11orf24	None
ENSG00000171488	1	247	199.234	-0.381601	0.536313	1	260	301.938	0.0931009	0.274349	0.774239	0.792238	0.270582	0.561696	TRIM34	None
ENSG00000171490	1	159	372.163	1.37269	0.0176592	1	160	85.3538	-0.806517	0.846581	0.14651	0.984814	1.75303	0.0723316	CDHR5	None
ENSG00000171492	1	218	302.993	0.451297	0.146697	1	204	280.434	0.456207	0.145336	0.4435	0.670897	0.833578	0.837628	CDHR5	None
ENSG00000171495	1	418	694.737	0.803851	0.0712547	1	437	285.807	-0.742676	0.796929	0.309125	0.978186	1.14719	0.0985804	CLDN22	None
ENSG00000171496	1	237	596.532	1.1476	0.0317452	1	251	382.073	0.396158	0.162667	0.204681	0.691129	1.49832	0.788701	MYO3A	None
ENSG00000171497	1	51	187.194	1.80108	0.00509323	1	46	90.2506	0.77684	0.0755945	0.0690371	0.550522	2.29301	1.12151	DUOX1	None
ENSG00000171501	1	201	460.809	1.03347	0.0420053	1	216	339.776	0.450607	0.146889	0.23638	0.672281	1.3767	0.83301	RAB4B	None
ENSG00000171502	1	1332	1083.58	-0.551846	0.654042	1	1246	2123.92	0.983382	0.0473248	0.841737	0.455704	0.184394	1.32491	RAB24	None
ENSG00000171503	1	63	147.273	1.23726	0.0252692	1	61	76.4339	0.186458	0.235442	0.179123	0.767568	1.59741	0.628117	PELO	None
ENSG00000171505	1	122	159.215	0.283732	0.199236	1	138	216.224	0.623091	0.10457	0.508797	0.607917	0.700633	0.980593	SLCO1C1	None
ENSG00000171509	1	770	298.653	-0.895896	0.917087	1	775	347.884	-0.802696	0.84359	0.968066	0.983816	0.0375895	0.0738686	PPIL3	None
ENSG00000171517	1	389	397.497	-0.168685	0.405796	1	400	158.342	-0.99557	0.996465	0.690319	1	0.391693	0.00153795	FTHL17	None
ENSG00000171522	1	125	57.5896	-0.697745	0.762458	1	129	55.6877	-0.747835	0.800913	0.895847	0.97895	0.117784	0.0964145	CNTN5	None
ENSG00000171530	1	526	592.643	0.0226843	0.306457	1	540	480.51	-0.36454	0.525128	0.611275	0.916033	0.51363	0.279735	CSNK1G1	None
ENSG00000171532	1	78	181.992	1.04208	0.0411433	1	76	154.72	0.819428	0.0688461	0.233511	0.529258	1.3857	1.16212	A4GALT	None
ENSG00000171533	1	219	211.876	-0.20728	0.427941	1	203	319.049	0.567089	0.117094	0.706843	0.631142	0.368616	0.931466	CPSF2	None
ENSG00000171540	1	105	156.72	0.500445	0.133499	1	105	166.747	0.575554	0.115129	0.423074	0.627527	0.874521	0.938817	BRWD1	None
ENSG00000171551	1	162	94.3943	-0.792275	0.835444	1	177	207.092	0.0818132	0.279336	0.930092	0.795307	0.0780829	0.553874	TUBAP1	None
ENSG00000171552	1	152	306.807	0.654626	0.0980003	1	148	29.6699	-0.9418	0.953589	0.361773	0.997222	1.00877	0.0206386	SLC37A1	None
ENSG00000171557	1	62	43.1421	-0.529779	0.638197	1	65	60.0286	-0.241531	0.44817	0.832999	0.888275	0.195045	0.348557	RPS5P3	None
ENSG00000171560	1	87	53.6114	-0.569529	0.666853	1	91	61.0015	-0.50991	0.62407	0.848796	0.946979	0.17597	0.204767	RPL34P3	None
ENSG00000171561	1	75	86.4133	0.0484186	0.294446	1	74	65.9515	-0.293881	0.480114	0.601868	0.900411	0.530995	0.318656	RPL31P1	None
ENSG00000171564	1	122	63.2486	-0.668466	0.740241	1	129	67.0429	-0.696385	0.761421	0.883437	0.971925	0.130627	0.118375	RPL23P2	None
ENSG00000171566	1	156	99.4859	-0.609744	0.696347	1	171	90.5047	-0.7885	0.832497	0.861644	0.98285	0.157174	0.0796171	RPL23AP4	None
ENSG00000171574	1	143	600.064	1.94713	0.00320737	1	149	118.181	-0.35387	0.518195	0.0510301	0.91354	2.49385	0.285507	RBM11	None
ENSG00000171587	1	2681	2413.32	-0.576202	0.671713	1	2728	2121.79	-0.86066	0.889181	0.851766	0.989409	0.172816	0.0510096	RAD23BP3	None
ENSG00000171595	1	281	123.417	-0.934156	0.947502	1	278	267.651	-0.207768	0.428226	0.980735	0.880957	0.02342	0.368327	PCBP3	None
ENSG00000171596	1	157	61.9823	-0.849687	0.880518	1	158	120.433	-0.420605	0.562323	0.951216	0.929237	0.0552619	0.250014	KRT18P2	None
ENSG00000171603	1	165	627.456	1.83397	0.0045974	1	121	136.492	0.0795501	0.280343	0.0650615	0.795307	2.33749	0.552311	IMMTP1	None
ENSG00000171604	1	94	81.4676	-0.278349	0.470509	1	100	50.7183	-0.758285	0.809001	0.734411	0.979468	0.327432	0.092051	HSPD1P7	None
ENSG00000171606	1	174	195.244	0.0172664	0.309027	1	172	192.991	0.0236196	0.306015	0.613623	0.811964	0.510004	0.514257	FDPSP6	None
ENSG00000171608	1	185	233.169	0.284453	0.198984	1	147	114.981	-0.542348	0.647202	0.508556	0.952718	0.701183	0.18896	EIF4A1P1	None
ENSG00000171611	1	112	76.9436	-0.416078	0.559273	1	116	68.0025	-0.568459	0.666075	0.787564	0.957065	0.252376	0.176477	CYP4F29P	None
ENSG00000171612	1	115	85.5616	-0.424164	0.564726	1	111	216.506	0.764797	0.0775979	0.791171	0.556988	0.248162	1.11015	C21orf58	None
ENSG00000171617	1	93	45.1848	-0.810797	0.849933	1	64	70.6318	0.0656052	0.286602	0.937103	0.80057	0.0706151	0.542721	YBEY	None
ENSG00000171621	1	428	413.495	-0.291231	0.478468	1	424	378.989	-0.456971	0.58711	0.739638	0.93454	0.320147	0.231281	LINC00160	None
ENSG00000171631	1	139	63.9085	-0.902312	0.92218	1	129	123.735	-0.11758	0.37755	0.970134	0.853836	0.0351844	0.423026	SMIM11	None
ENSG00000171634	1	290	5245.37	4.77377	7.75184e-09	1	225	810.527	1.21461	0.0267871	2.0588e-06	0.355718	8.1106	1.57207	MIS18A	T2D only
ENSG00000171643	1	222	109.169	-0.900892	0.921052	1	162	361.339	1.43122	0.0150481	0.969958	0.282854	0.0357156	1.82252	LINC00158	None
ENSG00000171649	1	77	57.6577	-0.427795	0.567183	1	78	32.1922	-0.88864	0.911331	0.79235	0.991913	0.246277	0.0403239	TSPEAR-AS1	None
ENSG00000171680	1	200	185.531	-0.277522	0.47	1	195	267.748	0.369183	0.170942	0.734158	0.704098	0.327902	0.767151	TSPEAR	None
ENSG00000171681	1	335	187.082	-0.697969	0.762629	1	358	353.955	-0.149098	0.394824	0.895874	0.861586	0.117687	0.403597	LINC00113	None
ENSG00000171695	1	83	189.177	1.27877	0.0226806	1	84	169.168	1.03918	0.041432	0.167887	0.429563	1.64435	1.38266	LINC00112	None
ENSG00000171700	1	91	196.392	1.22423	0.0261329	1	94	194.819	1.15484	0.0311745	0.182978	0.385959	1.58281	1.5062	SETD4	None
ENSG00000171703	1	116	231.173	1.08986	0.0366305	1	122	239.196	1.04029	0.0413218	0.219424	0.428896	1.43616	1.38382	FAM3B	None
ENSG00000171714	1	168	103.067	-0.594262	0.684935	1	152	78.8212	-0.748952	0.801777	0.857714	0.979203	0.16435	0.0959464	RIPK4	None
ENSG00000171720	1	108	93.4205	-0.393183	0.543972	1	115	162.932	0.424898	0.154187	0.778917	0.680931	0.264423	0.811953	CLIC6	None
ENSG00000171722	1	151	135.449	-0.421749	0.563094	1	143	83.6796	-0.910099	0.928366	0.789905	0.993214	0.249419	0.0322808	GSAP	None
ENSG00000171723	1	1777	494.19	-0.937475	0.950145	1	1749	1710.58	-0.137116	0.388201	0.981784	0.857793	0.0222103	0.410943	TLR9	None
ENSG00000171724	1	870	836.243	-0.324617	0.499433	1	856	718.364	-0.617696	0.702236	0.751727	0.961364	0.301523	0.153517	POLE3	None
ENSG00000171729	1	495	296.022	-0.773271	0.820635	1	463	252.352	-0.830202	0.865169	0.922827	0.986905	0.0858502	0.0628989	CHRAC1	None
ENSG00000171735	1	2317	2381.84	-0.156866	0.399153	1	2180	2713.37	0.617747	0.105717	0.6857	0.610882	0.39886	0.975854	GPR88	None
ENSG00000171747	1	161	77.7571	-0.851778	0.882168	1	153	220.321	0.381215	0.167213	0.95215	0.698666	0.0544488	0.77673	LINC00308	None
ENSG00000171757	1	96	81.0364	-0.263656	0.461522	1	98	27.8415	-0.912092	0.92995	0.728663	0.993569	0.335808	0.0315404	LINC00308	None
ENSG00000171759	1	362	205.213	-0.764692	0.81397	1	382	355.087	-0.257146	0.45757	0.919025	0.891327	0.0893918	0.339542	H2BC12L	None
ENSG00000171763	1	77	7.07385	-0.988635	0.990933	1	84	113.454	0.190648	0.233792	0.997156	0.766899	0.00395589	0.63117	BACH1-IT3	None
ENSG00000171766	1	160	11.8046	-0.997998	0.998403	1	165	196.038	0.10031	0.271197	1	0.790315	0.000694173	0.566715	MRPL39	None
ENSG00000171772	1	225	78.32	-0.84825	0.879384	1	235	143.987	-0.485581	0.606959	0.950736	0.941712	0.0558215	0.216841	C21orf91	None
ENSG00000171773	1	105	141.177	0.270252	0.203995	1	74	174.288	1.117	0.0342596	0.512674	0.401587	0.690381	1.46522	DCUN1D1	None
ENSG00000171777	1	157	195.451	0.192699	0.232987	1	151	116.562	-0.381676	0.536362	0.543771	0.91945	0.632667	0.270542	NANS	None
ENSG00000171786	1	105	141.051	0.274657	0.202431	1	102	151.127	0.403434	0.160487	0.512011	0.688509	0.693723	0.794559	CYCS	None
ENSG00000171790	1	112	63.154	-0.722802	0.781628	1	114	77.1455	-0.581543	0.675613	0.903003	0.957122	0.107	0.170302	ERRFI1	None
ENSG00000171791	1	550	893.321	1.4453	0.0144733	1	468	564.902	0.328692	0.18395	0.131065	0.715455	1.83943	0.735301	KCNK10	None
ENSG00000171792	1	125	484.968	1.69407	0.00705846	1	130	384.947	1.20427	0.0275052	0.0843188	0.360386	2.15129	1.56058	TREM2	None
ENSG00000171793	1	194	117.836	-0.749003	0.801816	1	206	105.75	-0.856918	0.886226	0.913159	0.988957	0.095925	0.0524556	TREM1	None
ENSG00000171794	1	153	302.6	0.915298	0.0554545	1	136	55.9354	-0.858967	0.887844	0.269564	0.989169	1.25606	0.0516634	SNTG1	None
ENSG00000171798	1	397	572.365	0.441533	0.149434	1	367	611.271	0.650923	0.0987544	0.447725	0.594058	0.82555	1.00544	SNTG2	None
ENSG00000171804	1	105	90.6441	-0.300635	0.484324	1	88	110.643	0.125922	0.260199	0.743533	0.783179	0.314864	0.584695	SNTG2	None
ENSG00000171806	1	182	112.599	-0.595422	0.685788	1	188	168.971	-0.247147	0.451539	0.857714	0.889704	0.16381	0.345305	SNTG2	None
ENSG00000171811	1	707	409.232	-0.866472	0.893776	1	666	282.694	-0.973342	0.978732	0.957903	1	0.0487715	0.00933612	GPR173	None
ENSG00000171812	1	92	123.019	0.267817	0.204863	1	56	30.4733	-0.706111	0.768842	0.513695	0.972491	0.688535	0.114163	GPR85	None
ENSG00000171813	1	177	71.969	-0.96839	0.974783	1	194	284.24	0.502415	0.13299	0.989741	0.653513	0.0110919	0.876181	GNG2	None
ENSG00000171815	1	51	57.3873	0.0366624	0.299893	1	63	30.1874	-0.804853	0.845278	0.607749	0.984424	0.523033	0.0730006	GDAP1	None
ENSG00000171817	1	150	140.776	-0.223272	0.437319	1	121	154.388	0.176186	0.23952	0.712081	0.770631	0.359201	0.620658	DPM3	None
ENSG00000171819	1	90	327.098	1.19553	0.0281258	1	88	24.3204	-0.69908	0.763476	0.190574	0.972393	1.5509	0.117205	SOX18	None
ENSG00000171823	1	242	313.297	0.458512	0.144699	1	208	198.146	-0.328198	0.50171	0.439774	0.908995	0.839533	0.299547	UNC93A	None
ENSG00000171824	1	174	720.133	1.49773	0.0124993	1	166	91.9444	-0.460833	0.589772	0.120866	0.935326	1.90311	0.229316	CYTL1	None
ENSG00000171827	1	87	102.782	0.121092	0.262249	1	81	56.7932	-0.462046	0.590609	0.574452	0.935326	0.581287	0.2287	WNT4	None
ENSG00000171840	1	465	485.636	-0.100116	0.368182	1	455	280.269	-0.837307	0.87076	0.661936	0.987175	0.433937	0.0601013	HAO1	None
ENSG00000171843	1	456	628.241	0.58018	0.114066	1	413	252.657	-0.897651	0.91848	0.388834	0.992046	0.942845	0.0369305	TERF2IP LOC105371348	None
ENSG00000171848	1	99	61.6946	-0.757252	0.808201	1	89	107.131	0.13192	0.257668	0.917144	0.782154	0.0924806	0.588939	SLC38A2	None
ENSG00000171853	1	377	223.945	-0.795258	0.837773	1	404	409.759	-0.150555	0.395633	0.931297	0.861762	0.0768734	0.402707	NLGN3	None
ENSG00000171855	1	100	215.855	1.10984	0.0348724	1	103	147.033	0.369023	0.170992	0.215115	0.704098	1.45752	0.767024	SIAE	None
ENSG00000171858	1	181	209.217	0.0618072	0.288323	1	166	148.395	-0.266327	0.463148	0.59637	0.894264	0.54012	0.33428	TAS2R5	None
ENSG00000171861	1	158	135.782	-0.351474	0.516645	1	153	130.451	-0.355757	0.519418	0.761843	0.913936	0.286808	0.284483	DNAJC10	None
ENSG00000171862	1	166	652.381	2.84063	0.000122718	1	168	129.001	-0.567289	0.665225	0.00517657	0.95675	3.91109	0.177031	YIPF1	T2D only
ENSG00000171863	1	174	129.283	-0.553518	0.655249	1	168	76.2441	-0.903595	0.923199	0.842288	0.992421	0.183593	0.0347048	GAR1	None
ENSG00000171864	1	186	138.466	-0.619308	0.703432	1	180	95.7126	-0.883482	0.907242	0.865073	0.991403	0.152778	0.0422768	SSH1	None
ENSG00000171865	1	132	107.507	-0.409451	0.554822	1	130	54.2607	-0.883441	0.90721	0.784888	0.991403	0.255846	0.0422924	SH3TC1	None
ENSG00000171867	1	164	122.185	-0.636048	0.715894	1	159	193.579	0.155758	0.24778	0.870258	0.775923	0.145151	0.605934	SEMA5B	None
ENSG00000171872	1	188	168.263	-0.249312	0.45284	1	198	74.755	-0.926987	0.941796	0.722171	0.995016	0.344055	0.0260431	GFOD1	None
ENSG00000171873	1	204	189.833	-0.329767	0.502709	1	211	212.121	-0.198828	0.423032	0.753082	0.87879	0.298683	0.373627	RBM27	None
ENSG00000171877	1	419	1189.17	1.34785	0.0188819	1	327	178.873	-0.802029	0.843067	0.152471	0.983641	1.72395	0.0741377	RBM27	None
ENSG00000171885	1	155	89.9232	-0.839887	0.872792	1	161	258.417	0.71283	0.0867438	0.947617	0.574591	0.0590893	1.06176	SASH3	None
ENSG00000171903	1	250	171.786	-0.532227	0.639947	1	254	1084.23	2.26176	0.00110723	0.833991	0.0599638	0.193856	2.95576	STAG3L1	None
ENSG00000171914	1	1113	2469.33	2.58236	0.0003405	1	1002	701.941	-0.896405	0.917491	0.011058	0.992046	3.46788	0.0373983	KCTD5	None
ENSG00000171928	1	101	120.735	0.083413	0.278625	1	92	37.7787	-0.82604	0.861897	0.588195	0.986612	0.55498	0.0645445	ANLN	None
ENSG00000171931	1	112	117.35	-0.101348	0.368838	1	87	44.302	-0.757551	0.808432	0.662501	0.979455	0.433164	0.0923566	RIN2	None
ENSG00000171936	1	162	54.5284	-0.872108	0.898234	1	136	165.505	0.0901425	0.27565	0.95982	0.794339	0.0466103	0.559641	ATAD2B	None
ENSG00000171940	1	219	553.891	1.62903	0.00856287	1	230	186.087	-0.495101	0.61363	0.0953573	0.942939	2.06738	0.212093	FBXO42	None
ENSG00000171942	1	182	80.1426	-0.731656	0.788435	1	170	188.229	-0.00218679	0.31837	0.906815	0.821093	0.103234	0.497068	MOV10L1	None
ENSG00000171943	1	2	0.331801	-0.587066	0.679655	1	1	0.903882	-1	1	0.855383	1	0.167712	0	TAF7L	None
ENSG00000171944	1	113	92.4597	-0.31919	0.495992	1	115	57.9072	-0.727742	0.785423	0.750335	0.975298	0.304525	0.104896	PRR13	None
ENSG00000171951	1	57	47.1816	-0.391807	0.54306	1	55	56.3985	-0.123047	0.380512	0.7783	0.854322	0.265153	0.419632	MRPS21	None
ENSG00000171953	1	65	328.047	3.45161	8.52286e-06	1	139	1418.64	3.11954	3.79626e-05	0.000660965	0.00625828	5.06941	4.42064	FBXW5	Both
ENSG00000171954	1	217	179.163	-0.532846	0.64039	1	186	149.551	-0.583592	0.677112	0.834238	0.957122	0.193556	0.16934	CCSER2	None
ENSG00000171956	1	208	176.239	-0.421503	0.562929	1	242	220.2	-0.317309	0.494802	0.78989	0.906303	0.249547	0.305569	RETREG1	None
ENSG00000171960	1	118	90.8512	-0.417156	0.559998	1	113	355.364	1.54553	0.0109112	0.788024	0.239848	0.251813	1.96213	XRN1	None
ENSG00000171962	1	60	276.979	3.04947	5.13327e-05	1	123	1195.79	3.08384	4.4297e-05	0.00262596	0.00698237	4.28961	4.35363	ETAA1	Both
ENSG00000171970	1	222	204	-0.21771	0.434044	1	171	109.463	-0.644776	0.722422	0.710087	0.964655	0.362466	0.141209	SPIN2A	None
ENSG00000171984	1	572	352.182	-0.927551	0.942245	1	483	439.684	-0.414272	0.558059	0.978638	0.927026	0.0258362	0.25332	ANKIB1	None
ENSG00000171987	1	249	279.946	0.0286952	0.303623	1	271	345.463	0.232341	0.217822	0.61026	0.748366	0.517665	0.661899	MIOS	None
ENSG00000171988	1	549	1694.24	1.63229	0.00848104	1	558	900.638	0.537718	0.124117	0.0948272	0.64243	2.07155	0.906167	ZFAND6	None
ENSG00000171989	1	157	173.874	-0.0190573	0.326621	1	116	110.8	-0.180451	0.412473	0.629162	0.871915	0.485956	0.384604	ARMCX6	None
ENSG00000171992	1	191	153.366	-0.453257	0.584555	1	208	413.3	0.978534	0.0478684	0.80299	0.457616	0.233175	1.31995	MIEF1	None
ENSG00000171999	1	163	71.7585	-0.889216	0.911788	1	171	261.894	0.480095	0.138848	0.965743	0.66175	0.0401062	0.857461	MIEF1	None
ENSG00000172000	1	175	104.434	-0.726373	0.784371	1	162	159.151	-0.161564	0.401786	0.904982	0.865384	0.105479	0.396006	TOLLIP	None
ENSG00000172005	1	50	13.3686	-0.996936	0.997555	1	37	27.9226	-0.51147	0.625174	0.999882	0.947016	0.00106316	0.203999	KRT20	None
ENSG00000172006	1	165	168.138	-0.14993	0.395286	1	155	149.55	-0.215763	0.432901	0.683312	0.883669	0.403088	0.363611	KRT20	None
ENSG00000172007	1	116	29.7218	-0.927877	0.942504	1	122	23.17	-0.958469	0.966873	0.978743	0.998746	0.0257167	0.0146306	NLE1	None
ENSG00000172009	1	156	185.432	0.135389	0.256212	1	138	121.797	-0.158657	0.400156	0.568516	0.864148	0.5914	0.397771	RNF216	None
ENSG00000172016	1	123	207.262	0.787258	0.0738957	1	124	165.967	0.338586	0.180706	0.315015	0.714657	1.13138	0.743028	PLEKHA5	None
ENSG00000172020	1	314	311.072	-0.249564	0.452992	1	315	318.032	-0.202943	0.425418	0.722171	0.879881	0.343909	0.371184	PIMREG	None
ENSG00000172023	1	175	371.78	1.14274	0.032134	1	196	179.446	-0.288476	0.47676	0.20657	0.899305	1.49304	0.3217	CHPF2	None
ENSG00000172031	1	160	159.702	-0.0787799	0.356936	1	178	143.443	-0.294675	0.480608	0.653775	0.900561	0.44741	0.318209	TRMT13	None
ENSG00000172037	1	43	60.0197	0.367178	0.17157	1	41	87.507	0.974037	0.0483775	0.474588	0.457845	0.76556	1.31536	DGCR8	None
ENSG00000172046	1	46	64.2645	0.35684	0.174832	1	43	88.3751	0.883077	0.05969	0.479472	0.500053	0.757379	1.2241	UGT2B28	None
ENSG00000172053	1	41	54.2824	0.23453	0.217005	1	40	52.9954	0.219319	0.222723	0.52832	0.755451	0.663529	0.652234	OTULINL	None
ENSG00000172057	1	105	63.3462	-0.489097	0.609419	1	105	57.9764	-0.539018	0.644812	0.816693	0.952504	0.215084	0.190567	NEURL1B	None
ENSG00000172059	1	153	172.275	0.021066	0.307223	1	161	139.669	-0.409263	0.554696	0.612236	0.926027	0.512546	0.255945	TMX3	None
ENSG00000172061	1	266	108.214	-0.959035	0.967324	1	261	181.655	-0.607096	0.69439	0.987909	0.959884	0.0144282	0.158396	PRMT7	None
ENSG00000172071	1	177	203.055	0.0351452	0.300601	1	181	463.545	1.4131	0.0158174	0.608371	0.286874	0.522009	1.80086	SMOX	None
ENSG00000172073	1	139	172.157	0.100795	0.270986	1	147	385.149	1.09315	0.0363359	0.582532	0.409582	0.567054	1.43966	TMCO1	None
ENSG00000172081	1	171	363.066	1.6917	0.0071088	1	126	106.122	-0.460963	0.589862	0.0844755	0.935326	2.1482	0.22925	RBM47	None
ENSG00000172086	1	129	106.807	-0.30284	0.485703	1	130	45.6152	-0.860388	0.888967	0.744589	0.989409	0.313629	0.0511145	ZDHHC13	None
ENSG00000172113	1	80	130.021	0.345501	0.178463	1	87	642.013	2.13641	0.0017103	0.483264	0.083106	0.748451	2.76693	CPVL	None
ENSG00000172115	1	112	60.8055	-0.668173	0.74002	1	113	57.2575	-0.710157	0.771936	0.883437	0.973202	0.130756	0.112419	DHX29	None
ENSG00000172116	1	147	448.834	1.55609	0.0105855	1	165	68.098	-0.886958	0.909997	0.109282	0.991913	1.97529	0.04096	ADAMTSL4	None
ENSG00000172123	1	137	186.672	0.296817	0.194694	1	150	96.619	-0.664725	0.737418	0.503028	0.967095	0.710647	0.132287	EPB41L4A-DT	None
ENSG00000172137	1	199	259.441	0.216542	0.223779	1	158	106.111	-0.578327	0.673264	0.53454	0.957065	0.650181	0.171815	RHOF	None
ENSG00000172139	1	627	771.068	0.125891	0.260212	1	590	932.498	0.432307	0.152056	0.572578	0.679121	0.584673	0.817997	PCDH18	None
ENSG00000172146	1	138	153.999	0.0244491	0.305623	1	139	72.6181	-0.665922	0.73832	0.610959	0.967592	0.514814	0.131755	HMGCLL1	None
ENSG00000172148	1	185	86.4039	-0.891155	0.913325	1	185	332.246	0.842643	0.0653812	0.966273	0.518238	0.0393745	1.18455	EXOSC4	None
ENSG00000172150	1	87	97.5532	-0.0104738	0.322406	1	87	32.8629	-0.903165	0.922858	0.625581	0.992421	0.491597	0.0348653	DDX4	None
ENSG00000172155	1	91	18.36	-0.950396	0.960438	1	77	61.6939	-0.286676	0.475646	0.985277	0.899305	0.0175308	0.322717	MTRF1L	None
ENSG00000172156	1	110	96.4232	-0.301179	0.484664	1	109	241.285	1.00639	0.0448149	0.743794	0.444597	0.314559	1.34858	PUS7	None
ENSG00000172159	1	1039	1362.91	0.497905	0.134158	1	1070	1053.54	-0.262854	0.461034	0.424385	0.894032	0.872384	0.336267	APBB1IP	None
ENSG00000172164	1	728	1172.78	0.842921	0.0653405	1	606	644.686	-0.0579248	0.346154	0.294747	0.835724	1.18482	0.46073	CCDC93	None
ENSG00000172167	1	253	139.285	-0.607761	0.694882	1	143	77.3179	-0.846876	0.8783	0.861173	0.98812	0.158089	0.0563569	WDR44	None
ENSG00000172171	1	93	136.62	0.259122	0.207986	1	93	186.08	0.47597	0.139952	0.517391	0.66386	0.681965	0.854021	ANKRD16	None
ENSG00000172172	1	153	75.9727	-0.769451	0.817665	1	99	70.3233	-0.566665	0.664771	0.920933	0.95675	0.0874244	0.177328	ASNSD1	None
ENSG00000172175	1	243	336.919	0.315789	0.188245	1	251	163.897	-0.645596	0.723036	0.495615	0.964655	0.725277	0.14084	MIER2	None
ENSG00000172179	1	122	202.223	0.745732	0.0808576	1	125	181.016	0.491418	0.135852	0.330592	0.658715	1.09228	0.866935	USP53	None
ENSG00000172183	1	202	91.4495	-0.940896	0.952869	1	181	227.128	0.201736	0.229466	0.982614	0.764019	0.0209666	0.639282	MRPL50	None
ENSG00000172188	1	147	176.722	0.10138	0.270731	1	155	456.938	1.18946	0.0285637	0.582375	0.366508	0.567461	1.54419	CCHCR1	None
ENSG00000172197	1	422	465.37	0.0166828	0.309304	1	420	305.408	-0.77912	0.825186	0.613797	0.981488	0.509614	0.0834482	CCHCR1	None
ENSG00000172199	1	147	132.647	-0.245477	0.450535	1	143	213.104	0.338526	0.180725	0.721231	0.714657	0.346272	0.742982	CCHCR1	None
ENSG00000172201	1	176	327.842	0.91207	0.0558673	1	174	103.652	-0.781791	0.827266	0.270802	0.981804	1.25284	0.0823547	CCHCR1	None
ENSG00000172208	1	121	235.185	0.660128	0.0968888	1	119	373.92	1.26152	0.0237269	0.359862	0.342551	1.01373	1.62476	CCHCR1	None
ENSG00000172209	1	74	125.842	0.4709	0.141318	1	68	512.387	3.06979	4.70558e-05	0.435943	0.00712749	0.849802	4.32739	CCHCR1	CAD only
ENSG00000172215	1	110	70.8866	-0.573558	0.669786	1	112	176.982	0.457761	0.144906	0.850407	0.670216	0.174064	0.838913	EXOC6	None
ENSG00000172216	1	103	464.645	1.70437	0.00684333	1	108	57.8059	-0.582811	0.67654	0.0826946	0.957122	2.16473	0.169706	SHLD2	None
ENSG00000172232	1	188	248.083	0.327478	0.184351	1	119	95.2155	-0.406905	0.553118	0.49123	0.925888	0.734356	0.257182	ROBO4	None
ENSG00000172236	1	147	125.568	-0.381672	0.536359	1	132	151.753	0.0155018	0.309867	0.774248	0.814142	0.270544	0.508825	NDUFB11	None
ENSG00000172238	1	127	266.169	0.911968	0.0558803	1	130	61.4697	-0.833005	0.867374	0.270802	0.987175	1.25274	0.0617938	FAM193B	None
ENSG00000172239	1	113	69.3209	-0.477721	0.601476	1	91	20.2073	-0.984891	0.987945	0.812416	1	0.220782	0.00526719	DDIT4	None
ENSG00000172243	1	179	68.6849	-0.862534	0.890662	1	90	79.1566	-0.202279	0.425032	0.956452	0.879543	0.0502869	0.371578	RC3H2	None
ENSG00000172244	1	123	94.7103	-0.310106	0.490261	1	75	29.7447	-0.929233	0.943583	0.746734	0.99527	0.309573	0.0252199	TOMM7	None
ENSG00000172247	1	43	238.056	2.85885	0.000113922	1	39	49.8822	0.159214	0.246369	0.00492104	0.775818	3.94339	0.608414	CRCT1	T2D only
ENSG00000172250	1	132	92.4312	-0.657941	0.732307	1	124	85.3039	-0.630766	0.711953	0.878827	0.963559	0.135307	0.147549	MTMR12	None
ENSG00000172260	1	1495	4364.13	2.85484	0.000115804	1	1406	1812.36	0.434129	0.151535	0.0049563	0.679121	3.93628	0.819486	RNF186	T2D only
ENSG00000172262	1	411	920.92	1.12802	0.0333356	1	397	410.117	-0.0940262	0.36495	0.211005	0.846881	1.47709	0.437767	SDK2	None
ENSG00000172264	1	5146	5408.63	-0.0492786	0.341746	1	5081	4725.45	-0.532552	0.640179	0.640573	0.951238	0.466297	0.193699	NECAB2	None
ENSG00000172269	1	108	367.087	1.72505	0.00642919	1	101	148.522	0.350138	0.176972	0.0796989	0.710868	2.19184	0.752096	MAGEL2	None
ENSG00000172270	1	274	294.614	-0.0484678	0.341334	1	104	46.816	-0.795859	0.838243	0.640204	0.983496	0.46682	0.0766299	MAGEL2	None
ENSG00000172273	1	105	126.13	0.0997754	0.27143	1	96	73.1216	-0.327747	0.501423	0.582532	0.908995	0.566342	0.299796	GNL3L	None
ENSG00000172289	1	69	127.337	0.564754	0.117641	1	73	107.048	0.322553	0.185984	0.3942	0.715495	0.929443	0.730524	MIR4453HG	None
ENSG00000172292	1	745	921.068	0.308562	0.190683	1	791	668.756	-0.543322	0.647903	0.498511	0.952718	0.719689	0.18849	WDR5B	None
ENSG00000172296	1	750	655.804	-0.425755	0.565802	1	756	540.982	-0.690289	0.756781	0.791531	0.971719	0.247336	0.12103	DDX49	None
ENSG00000172301	1	96	139.295	0.398402	0.161992	1	100	114.062	0.0539651	0.291899	0.464693	0.803683	0.790505	0.534768	ING3	None
ENSG00000172315	1	72	138.96	0.770054	0.0767182	1	79	43.4557	-0.743113	0.797266	0.32191	0.978186	1.1151	0.0983969	SGTB	None
ENSG00000172318	1	228	151.982	-0.656554	0.731263	1	257	231.756	-0.297491	0.482362	0.878488	0.901547	0.135927	0.316627	SPATA6	None
ENSG00000172320	1	113	177.474	0.377657	0.168309	1	108	15.9498	-0.983797	0.987073	0.471561	1	0.773892	0.00565082	EPB41L4B	None
ENSG00000172322	1	309	169.918	-0.832766	0.867186	1	245	313.913	0.259494	0.207852	0.944816	0.73739	0.0618877	0.682246	DLL4	None
ENSG00000172324	1	97	135.118	0.278131	0.201203	1	96	21.1549	-0.984508	0.98764	0.510778	1	0.696365	0.00540145	UGT2B26P	None
ENSG00000172331	1	221	136.212	-0.572864	0.66928	1	226	155.689	-0.472019	0.597512	0.850161	0.938022	0.174392	0.223653	UGT1A12P	None
ENSG00000172336	1	89	361.245	2.19147	0.00141549	1	87	165.87	0.706407	0.0879324	0.0302241	0.57487	2.84909	1.05585	UGT1A11P	None
ENSG00000172339	1	355	229.552	-0.681918	0.750422	1	371	499.203	0.299284	0.193846	0.889423	0.722055	0.124694	0.712542	UGT1A10	None
ENSG00000172340	1	1002	1208.94	0.202029	0.229352	1	974	994.726	-0.147615	0.394	0.540171	0.861009	0.639497	0.404504	UGT1A8	None
ENSG00000172345	1	133	96.838	-0.585686	0.678644	1	129	180.225	0.373872	0.169481	0.854775	0.702521	0.168358	0.770878	UGT1A7	None
ENSG00000172346	1	81	110.843	0.249941	0.211321	1	112	51.8446	-0.702382	0.765995	0.521538	0.972426	0.675057	0.115774	UGT1A6	None
ENSG00000172348	1	486	473.106	-0.167305	0.405017	1	480	515.925	-0.0149964	0.324622	0.68978	0.822066	0.392527	0.488622	UGT1A5	None
ENSG00000172349	1	429	315.724	-0.596663	0.686701	1	356	316.684	-0.308608	0.489319	0.857772	0.904032	0.163233	0.310408	EGLN1	None
ENSG00000172350	1	93	124.25	0.182796	0.23689	1	90	81.5616	-0.194118	0.420311	0.548725	0.877746	0.625453	0.376429	GNB1L	None
ENSG00000172354	1	67	151.041	1.05903	0.039491	1	66	124.661	0.745004	0.0809842	0.228053	0.564266	1.4035	1.0916	LZTFL1	None
ENSG00000172361	1	154	167.808	0.00235716	0.316171	1	122	85.358	-0.573539	0.669772	0.619873	0.957065	0.500078	0.174073	EQTN	None
ENSG00000172362	1	142	634.512	1.43567	0.0148644	1	150	73.3926	-0.484347	0.606097	0.132684	0.941135	1.82785	0.217458	MXRA8	None
ENSG00000172365	1	162	834.626	1.71463	0.00663504	1	171	75.4312	-0.595319	0.685712	0.0813353	0.959034	2.17816	0.163858	L1TD1	None
ENSG00000172366	1	111	113.424	-0.0780068	0.356532	1	105	18.4339	-0.981869	0.985534	0.653474	1	0.447901	0.00632823	UGT1A9	None
ENSG00000172367	1	54	67.4647	0.162564	0.245006	1	50	123.96	1.14864	0.0316633	0.558319	0.389745	0.610823	1.49944	NDFIP2	None
ENSG00000172375	1	117	337.626	1.40741	0.0160662	1	110	144.181	0.195083	0.232055	0.139433	0.765828	1.79409	0.63441	DDX56	None
ENSG00000172377	1	122	138.761	0.0084932	0.313218	1	122	325.292	1.25543	0.0241065	0.617248	0.343011	0.504154	1.61786	INO80	None
ENSG00000172379	1	557	397.307	-0.786338	0.83081	1	577	481.363	-0.584515	0.677787	0.927795	0.957122	0.0804981	0.168907	CCNJ	None
ENSG00000172380	1	339	452.595	0.278074	0.201223	1	338	305.184	-0.307291	0.488492	0.510778	0.903686	0.696321	0.311142	FBXL19	None
ENSG00000172381	1	142	239.261	0.500344	0.133525	1	156	267.971	0.533437	0.125168	0.423074	0.644558	0.874436	0.902506	VSIG10	None
ENSG00000172382	1	53	42.415	-0.39862	0.547587	1	37	24.1071	-0.526327	0.635733	0.780684	0.950893	0.261547	0.196725	ARL15	None
ENSG00000172399	1	264	144.483	-0.773912	0.821133	1	252	991.609	2.32399	0.000887396	0.92312	0.0521359	0.0855865	3.05188	PAF1	None
ENSG00000172403	1	568	962.515	0.967198	0.0491603	1	582	1235.16	1.54704	0.010864	0.254573	0.239848	1.30839	1.96401	PARP14	None
ENSG00000172404	1	41	65.2705	0.47897	0.139148	1	38	21.4906	-0.614067	0.699547	0.432177	0.961038	0.856522	0.155183	HES2	None
ENSG00000172409	1	67	50.2236	-0.355382	0.519175	1	68	109.831	0.433079	0.151835	0.763243	0.679121	0.284687	0.818627	MAP10	None
ENSG00000172410	1	108	208.581	0.876997	0.0605185	1	118	147.959	0.169026	0.242393	0.283051	0.77241	1.21811	0.61548	MINDY2	None
ENSG00000172421	1	169	396.916	1.27273	0.0230427	1	141	195.186	0.338165	0.180843	0.169472	0.714657	1.63747	0.742699	UGT1A4	None
ENSG00000172425	1	64	67.6632	-0.041568	0.337845	1	58	59.4382	-0.0719293	0.353371	0.63723	0.840572	0.471283	0.451769	UGT1A1	None
ENSG00000172426	1	141	393.934	1.29363	0.0218116	1	147	78.9988	-0.688812	0.755657	0.164354	0.971716	1.66131	0.121675	UGT1A3	None
ENSG00000172428	1	216	353.528	0.652971	0.0983368	1	202	77.9929	-0.936332	0.949235	0.362325	0.996176	1.00728	0.0226264	PCDHB18P	None
ENSG00000172432	1	76	188.928	1.17715	0.0294696	1	80	53.4926	-0.556524	0.657422	0.195737	0.954684	1.53063	0.182156	PCDHB17P	None
ENSG00000172456	1	928	800.442	-0.496406	0.614547	1	1036	564.163	-0.952391	0.962028	0.819058	0.998746	0.211445	0.0168124	TBC1D13	None
ENSG00000172457	1	147	124.599	-0.312024	0.491468	1	154	122.212	-0.381235	0.536071	0.747344	0.91945	0.308505	0.270778	WDR74	None
ENSG00000172458	1	148	45.7623	-0.964631	0.971786	1	101	59.7411	-0.665113	0.73771	0.988641	0.967119	0.0124296	0.132114	TMEM106B	None
ENSG00000172459	1	109	114.754	-0.0864615	0.360959	1	117	147.017	0.147139	0.251324	0.656636	0.776995	0.442542	0.599765	RSBN1	None
ENSG00000172461	1	691	539.477	-0.560454	0.660266	1	683	1088.65	0.728385	0.0839191	0.8453	0.569886	0.180281	1.07614	LRRN3	None
ENSG00000172464	1	101	125.091	0.137685	0.255252	1	98	133.191	0.260778	0.207389	0.56799	0.736797	0.593031	0.683215	CRLS1	None
ENSG00000172466	1	92	172.721	0.72118	0.0852182	1	63	40.3546	-0.601491	0.690255	0.338993	0.959034	1.06947	0.16099	GTPBP2	None
ENSG00000172469	1	198	55.6786	-0.957811	0.966348	1	201	279.647	0.302033	0.192905	0.987548	0.720902	0.0148664	0.714657	CROT	None
ENSG00000172478	1	248	364.854	0.291362	0.196578	1	223	629.152	1.11412	0.034505	0.505224	0.403542	0.706465	1.46212	ZNHIT6	None
ENSG00000172482	1	207	336.48	0.44344	0.148896	1	193	482.53	0.962336	0.0497234	0.447178	0.462147	0.827116	1.30344	P4HTM	None
ENSG00000172487	1	147	143.63	-0.124072	0.381069	1	148	287.297	0.684659	0.0920544	0.671347	0.580595	0.418996	1.03596	MANSC1	None
ENSG00000172489	1	120	176.285	0.324501	0.185337	1	122	279.887	0.816311	0.0693227	0.492167	0.530344	0.732038	1.15912	MANSC1	None
ENSG00000172493	1	459	289.573	-0.715212	0.775807	1	466	271.561	-0.778314	0.824559	0.901161	0.981488	0.110246	0.0837785	RRN3	None
ENSG00000172497	1	273	255.21	-0.315983	0.493965	1	261	120.484	-0.958881	0.967201	0.749036	0.998746	0.306304	0.0144834	RRN3	None
ENSG00000172500	1	93	240.723	1.11511	0.0344207	1	94	141.5	0.407476	0.159286	0.214253	0.687242	1.46318	0.797822	PDP1	None
ENSG00000172508	1	82	63.67	-0.403135	0.550598	1	81	103.888	0.204944	0.228225	0.782166	0.76356	0.259166	0.641637	GPN2	None
ENSG00000172519	1	126	61.1696	-0.711081	0.772643	1	102	279.444	1.19236	0.0283538	0.899465	0.365023	0.112021	1.54739	MARCHF5	None
ENSG00000172530	1	572	1206.29	0.999742	0.0455281	1	488	425.302	-0.312209	0.491585	0.246006	0.905199	1.34172	0.308402	CNGB3	None
ENSG00000172531	1	98	76.4368	-0.384152	0.537995	1	97	100.061	-0.0596528	0.347039	0.775743	0.836242	0.269222	0.459621	RBFOX1	None
ENSG00000172538	1	170	34.6557	-0.986006	0.988835	1	184	202.523	-0.0407967	0.337456	0.996338	0.830021	0.00487632	0.471782	SLC6A20	None
ENSG00000172543	1	76	201.127	1.11147	0.0347316	1	76	100.387	0.239836	0.215036	0.214827	0.744318	1.45927	0.667489	BTN2A3P	None
ENSG00000172548	1	156	91.2108	-0.651276	0.727297	1	169	535.705	1.59966	0.00933159	0.877457	0.222535	0.138288	2.03004	OTUD4	None
ENSG00000172551	1	278	167.865	-0.592069	0.683324	1	274	204.085	-0.435031	0.572095	0.857162	0.929451	0.165373	0.242532	NKX1-1	None
ENSG00000172554	1	1646	1818.57	-0.00407389	0.319286	1	1412	787.697	-0.912053	0.929919	0.623019	0.993569	0.49582	0.0315549	TMED9	None
ENSG00000172568	1	152	158.349	-0.0271129	0.330609	1	149	64.5907	-0.680297	0.749193	0.631451	0.970323	0.480685	0.125406	SLC35F2	None
ENSG00000172572	1	933	1026.45	0.0114788	0.311787	1	942	1198.22	0.400897	0.161245	0.615758	0.689624	0.506142	0.792514	RAB39A	None
ENSG00000172575	1	257	624.421	1.2075	0.0272791	1	261	141.262	-0.802203	0.843204	0.187217	0.983641	1.56417	0.0740673	MPHOSPH8	None
ENSG00000172578	1	256	242.737	-0.257661	0.457882	1	252	136.268	-0.882968	0.906835	0.726823	0.991403	0.339246	0.0424718	FEV	None
ENSG00000172586	1	43	138.153	1.24895	0.024516	1	25	12.9517	-0.365553	0.525789	0.175913	0.916233	1.61055	0.279188	XAF1	None
ENSG00000172590	1	177	520.828	1.88054	0.00396996	1	174	599.838	2.15083	0.00162805	0.0592985	0.0801131	2.40121	2.78833	LEPROT	None
ENSG00000172594	1	160	66.6412	-0.980353	0.984325	1	126	93.7196	-0.672657	0.743409	0.994528	0.967919	0.00686137	0.128772	LY6K	None
ENSG00000172602	1	81	78.0449	-0.220022	0.435404	1	78	110.32	0.407437	0.159298	0.711172	0.687242	0.361108	0.79779	EPDR1	None
ENSG00000172613	1	71	63.5883	-0.213902	0.43181	1	72	61.492	-0.249538	0.452976	0.708466	0.889727	0.364707	0.343925	FBLIM1	None
ENSG00000172638	1	76	202.499	1.18715	0.0287319	1	76	89.8539	0.119949	0.262736	0.193193	0.784349	1.54164	0.580481	FNDC8	None
ENSG00000172640	1	180	560.785	1.36019	0.0182658	1	161	235.768	0.31328	0.189089	0.149299	0.717834	1.73836	0.723335	ZNF853	None
ENSG00000172650	1	45	106.443	0.880611	0.0600248	1	54	7.90268	-0.944287	0.95557	0.281851	0.997578	1.22167	0.0197374	NUTM2F	None
ENSG00000172653	1	104	96.3212	-0.201742	0.424721	1	91	29.8819	-0.820305	0.857392	0.704794	0.986399	0.371896	0.0668206	IL17RD	None
ENSG00000172660	1	165	157.206	-0.182696	0.413755	1	149	53.439	-0.82757	0.863099	0.695679	0.986886	0.383257	0.0639393	FAM20A	None
ENSG00000172661	1	62	56.0159	-0.0913794	0.36355	1	93	53.9318	-0.349206	0.51518	0.658678	0.912734	0.439435	0.288041	KLHDC4	None
ENSG00000172663	1	60	32.6853	-0.653344	0.72885	1	58	103.528	0.559223	0.118944	0.877971	0.633643	0.137362	0.924659	PCSK4	None
ENSG00000172667	1	151	247.315	0.562624	0.118141	1	165	116.492	-0.496768	0.614801	0.395139	0.943147	0.927599	0.211266	GRAMD1C	None
ENSG00000172671	1	272	356.584	0.222801	0.221405	1	274	144.502	-0.587201	0.679754	0.532843	0.957768	0.654813	0.167648	ROPN1	None
ENSG00000172673	1	405	480.642	0.110759	0.266672	1	314	177.129	-0.826307	0.862107	0.57865	0.98669	0.574022	0.0644389	ZRANB1	None
ENSG00000172680	1	106	114.079	-0.0345283	0.334309	1	116	40.2436	-0.813469	0.852028	0.634856	0.985398	0.475852	0.0695459	TRIM44	None
ENSG00000172687	1	252	474.526	0.540142	0.123526	1	255	240.843	-0.136945	0.388107	0.404923	0.857787	0.908242	0.411048	BTG4	None
ENSG00000172689	1	133	118.019	-0.379365	0.53484	1	121	166.351	0.494442	0.13506	0.773879	0.657903	0.271776	0.869473	HYDIN	None
ENSG00000172716	1	202	287.891	0.359557	0.17397	1	206	124.825	-0.651863	0.727737	0.47877	0.9658	0.759525	0.138025	HYDIN	None
ENSG00000172717	1	202	41.1651	-0.982325	0.985898	1	189	217.652	0.0241219	0.305778	0.99524	0.811445	0.00616809	0.514594	DIRAS2	None
ENSG00000172724	1	85	155.42	0.61712	0.105852	1	68	26.1862	-0.824277	0.860511	0.374211	0.986399	0.9753	0.0652435	PPP1R12C	None
ENSG00000172725	1	72	42.0325	-0.669911	0.741333	1	73	112.61	0.434576	0.151408	0.883694	0.679121	0.129987	0.819851	CFAP46	None
ENSG00000172728	1	309	239.818	-0.423571	0.564325	1	245	127.692	-0.757316	0.808251	0.790995	0.979455	0.248471	0.092454	RNF111	None
ENSG00000172731	1	402	972.378	1.69875	0.00696013	1	374	425.911	0.05799	0.29006	0.0836078	0.803498	2.15738	0.537512	NSMCE4A	None
ENSG00000172732	1	83	184.653	0.979367	0.0477747	1	85	102.278	0.135101	0.256333	0.250769	0.781234	1.3208	0.591195	ALKBH4	None
ENSG00000172733	1	135	601.813	2.13476	0.00171994	1	125	193.529	0.461909	0.143766	0.0346275	0.668237	2.76449	0.842344	BORCS6	None
ENSG00000172738	1	192	297.956	0.566803	0.117161	1	200	123.001	-0.714909	0.775575	0.394097	0.973504	0.931218	0.110376	DNAJB12	None
ENSG00000172742	1	75	110.132	0.367194	0.171564	1	75	51.6578	-0.433712	0.571198	0.474588	0.929451	0.765573	0.243213	TET2	None
ENSG00000172748	1	128	120.576	-0.221722	0.436405	1	127	103.216	-0.37096	0.529323	0.711833	0.917454	0.36011	0.276279	KCTD9	None
ENSG00000172752	1	472	241.617	-0.849123	0.880073	1	382	182.498	-0.878298	0.903135	0.951142	0.991403	0.0554814	0.0442474	TRPM4	None
ENSG00000172757	1	163	425.965	1.37465	0.0175656	1	156	347.405	1.08457	0.0371084	0.14621	0.412129	1.75534	1.43053	BNC2	None
ENSG00000172765	1	343	1864.63	2.38087	0.000722569	1	303	689.573	0.8635	0.062392	0.0188042	0.510188	3.14112	1.20487	MED18	None
ENSG00000172766	1	193	206.793	-0.00738929	0.3209	1	189	660.718	1.32697	0.019967	0.624283	0.317312	0.493631	1.69969	MED18	None
ENSG00000172769	1	151	809.117	1.81727	0.00484338	1	155	72.6116	-0.597271	0.687148	0.0671218	0.959034	2.31485	0.16295	DCHS2	None
ENSG00000172771	1	135	88.6078	-0.477944	0.601632	1	131	60.1947	-0.753134	0.805012	0.812562	0.979236	0.220669	0.0941977	DCHS2	None
ENSG00000172772	1	150	707.094	1.91344	0.0035747	1	155	95.6941	-0.477661	0.601434	0.055445	0.939462	2.44676	0.220812	MBTD1	None
ENSG00000172774	1	120	352.32	1.21629	0.0266713	1	117	61.3004	-0.640818	0.719459	0.185209	0.964284	1.57396	0.142994	KLHL24	None
ENSG00000172775	1	152	387.731	1.60675	0.00914055	1	138	399.327	1.82024	0.00479879	0.0996721	0.158533	2.03903	2.31887	HAUS6	None
ENSG00000172780	1	55	36.271	-0.612463	0.698358	1	27	16.5913	-0.856286	0.885727	0.862503	0.988957	0.155922	0.0527003	TRIT1	None
ENSG00000172782	1	129	324.446	1.09034	0.0365874	1	126	295.529	0.968798	0.0489763	0.219411	0.458776	1.43667	1.31001	CNNM2	None
ENSG00000172785	1	43	60.8868	0.343207	0.179205	1	88	162.205	0.642115	0.100566	0.484645	0.598091	0.74665	0.997548	AHI1	None
ENSG00000172789	1	63	314.752	2.34437	0.000824696	1	57	164.389	1.25396	0.0241987	0.0208193	0.343897	3.08371	1.61621	ZNF586	None
ENSG00000172794	1	223	284.036	0.295797	0.195045	1	148	150.27	-0.160769	0.40134	0.503463	0.865055	0.709864	0.396488	DYM	None
ENSG00000172795	1	193	909.734	2.73392	0.00018852	1	194	200.703	-0.104549	0.370546	0.00729548	0.850295	3.72464	0.431158	SAMD9	T2D only
ENSG00000172803	1	133	303.869	1.06722	0.0387136	1	126	190.508	0.450095	0.147032	0.225061	0.672281	1.41214	0.832588	GIPC2	None
ENSG00000172809	1	127	92.973	-0.73241	0.789015	1	126	83.7954	-0.813125	0.851759	0.907103	0.985398	0.102915	0.0696834	ZNF562	None
ENSG00000172817	1	381	452.744	0.111633	0.266296	1	322	470.778	0.432632	0.151963	0.578311	0.679121	0.574636	0.818262	AFTPH	None
ENSG00000172818	1	90	284.115	1.56622	0.0102813	1	76	381.829	2.73389	0.000188546	0.107168	0.0186507	1.98795	3.72458	KLHL28	None
ENSG00000172819	1	107	37.3125	-0.985806	0.988675	1	99	35.3348	-0.970308	0.976313	0.996304	1	0.00494653	0.010411	QPCTL	None
ENSG00000172824	1	85	58.1355	-0.516851	0.62899	1	79	89.4054	0.0675529	0.285722	0.827555	0.799395	0.201356	0.544056	GATAD2A	None
ENSG00000172828	1	86	43.8458	-0.813205	0.851822	1	79	104.713	0.249023	0.211656	0.937887	0.740908	0.0696514	0.674368	ZNF280D	None
ENSG00000172830	1	58	31.0606	-0.795863	0.838246	1	48	68.9063	0.384025	0.166351	0.93153	0.696911	0.0766283	0.778975	ZNF280D	None
ENSG00000172831	1	77	34.6439	-0.904008	0.923527	1	71	71.5941	-0.129029	0.38377	0.970532	0.854897	0.0345505	0.415929	ZCCHC10	None
ENSG00000172840	1	94	44.3642	-0.744434	0.798286	1	96	60.2877	-0.536494	0.643002	0.911307	0.951814	0.0978415	0.191788	NDE1	None
ENSG00000172845	1	268	213.191	-0.423314	0.564152	1	265	326.877	0.127395	0.259575	0.790873	0.782968	0.248604	0.585736	NDE1	None
ENSG00000172867	1	180	62.2474	-0.96548	0.972462	1	186	95.0798	-0.836454	0.870088	0.988749	0.987175	0.0121272	0.0604366	ERCC6L	None
ENSG00000172869	1	278	271.647	-0.200785	0.424165	1	304	571.11	1.12466	0.0336148	0.704387	0.399831	0.372465	1.47347	TRPM7	None
ENSG00000172878	1	262	311.357	0.0969797	0.27265	1	251	209.94	-0.419029	0.56126	0.583569	0.929028	0.564394	0.250836	SWT1	None
ENSG00000172888	1	117	230.663	0.732021	0.0832698	1	130	70.3782	-0.694849	0.760251	0.335244	0.971925	1.07951	0.119043	CDHR2	None
ENSG00000172889	1	163	202.297	0.210441	0.22611	1	96	94.4657	-0.165109	0.403779	0.536903	0.866554	0.645681	0.393856	GIN1	None
ENSG00000172890	1	324	412.656	0.151043	0.249714	1	180	496.263	1.13872	0.032458	0.562983	0.394594	0.602556	1.48868	NXPE4	None
ENSG00000172893	1	223	276.559	0.148218	0.250878	1	110	57.1474	-0.700496	0.764555	0.564273	0.972412	0.600537	0.116591	BCAS3	None
ENSG00000172901	1	408	240.17	-0.818699	0.856131	1	390	256.772	-0.721237	0.780427	0.939583	0.973692	0.0674597	0.107668	ASPN	None
ENSG00000172915	1	1543	2030.57	0.388084	0.165112	1	1593	1195.62	-0.648682	0.72535	0.468009	0.96505	0.782223	0.139453	NUP62CL	None
ENSG00000172922	1	126	362.393	1.32224	0.0202199	1	114	714.106	2.62512	0.000288825	0.157692	0.0255696	1.69422	3.53936	BEST2	None
ENSG00000172927	1	251	389.594	0.692585	0.0905345	1	225	182.369	-0.536345	0.642895	0.349173	0.951814	1.04319	0.19186	VPS13C	None
ENSG00000172932	1	60	27.0444	-0.915608	0.932745	1	52	69.4366	0.302928	0.192599	0.974672	0.720454	0.0302372	0.715345	GDAP2	None
ENSG00000172935	1	121	430.249	1.87665	0.00401922	1	86	193.208	1.11148	0.0347314	0.0598143	0.404386	2.39586	1.45928	BSPRY	None
ENSG00000172936	1	51	35.2737	-0.539663	0.645274	1	51	30.523	-0.666927	0.739079	0.837654	0.967813	0.190256	0.131309	WBP1L CYP17A1-AS1	None
ENSG00000172938	1	132	311.806	1.05742	0.0396463	1	76	125.195	0.532101	0.125498	0.228429	0.644768	1.4018	0.901365	LRRC49	None
ENSG00000172939	1	137	137.671	-0.0789745	0.357037	1	136	94.4234	-0.508952	0.623393	0.653843	0.946979	0.447287	0.205238	APTX	None
ENSG00000172940	1	64	59.832	-0.201448	0.42455	1	62	28.5163	-0.835177	0.869083	0.704724	0.987175	0.372071	0.0609385	BIVM	None
ENSG00000172954	1	677	2045.35	1.549	0.0108031	1	646	1048.6	0.526025	0.127004	0.110802	0.646073	1.96645	0.896184	MFSD6	None
ENSG00000172955	1	115	86.9054	-0.471276	0.596997	1	110	27.5669	-0.968262	0.974681	0.81077	1	0.224028	0.0111376	SYTL2	None
ENSG00000172965	1	344	687.989	1.41159	0.0158829	1	273	343.013	0.246079	0.212735	0.13842	0.742729	1.79907	0.67216	ESRP1	None
ENSG00000172967	1	125	110.703	-0.273543	0.467559	1	109	192.086	0.614264	0.10647	0.732106	0.611731	0.330164	0.972772	SIDT1	None
ENSG00000172974	1	100	99.9637	-0.0990625	0.367622	1	101	215.189	0.79286	0.0729954	0.661838	0.540768	0.434599	1.1367	ARHGEF38	None
ENSG00000172977	1	127	374.703	1.3543	0.0185576	1	118	739.838	2.61542	0.00029986	0.150387	0.0258714	1.73148	3.52308	DEF8	None
ENSG00000172985	1	989	832.425	-0.514885	0.627594	1	956	1239.47	0.390195	0.16447	0.826617	0.6947	0.202321	0.783914	FBXL12	None
ENSG00000172986	1	339	447.391	0.275916	0.201985	1	333	610.965	0.85444	0.0636763	0.51191	0.514332	0.69468	1.19602	ANKRD49	None
ENSG00000172987	1	1589	1882.09	0.169336	0.242268	1	1659	1216.84	-0.656239	0.731026	0.554557	0.96646	0.615704	0.136067	PAQR5	None
ENSG00000172992	1	156	229.34	0.409198	0.158777	1	178	201.674	0.000306774	0.317162	0.460901	0.819994	0.799214	0.498719	WDR55	None
ENSG00000172995	1	342	1892.54	3.38872	1.14021e-05	1	362	312.043	-0.373108	0.53073	0.00083107	0.91754	4.94301	0.275126	FAM83E	T2D only
ENSG00000173011	1	156	310.365	0.933108	0.0532229	1	120	45.6256	-0.913509	0.931076	0.265066	0.993569	1.2739	0.0310148	TENT5C	None
ENSG00000173013	1	122	297.089	1.24439	0.0248074	1	87	37.8367	-0.851568	0.882002	0.177086	0.98883	1.60542	0.0545305	GON4L	None
ENSG00000173020	1	60	25.8822	-0.905859	0.924997	1	54	74.0069	0.308553	0.190686	0.971212	0.719034	0.0338598	0.719682	GDPD2	None
ENSG00000173039	1	65	279.695	2.36025	0.000778731	1	65	406.745	3.33154	1.48068e-05	0.0199446	0.00329969	3.10861	4.82954	PGPEP1	CAD only
ENSG00000173040	1	635	790.548	0.262091	0.206916	1	622	521.004	-0.510453	0.624454	0.516172	0.946979	0.684206	0.204499	ELP6	None
ENSG00000173041	1	248	1489.69	2.50873	0.000450244	1	250	120.966	-0.697867	0.762551	0.0133848	0.972102	3.34655	0.117731	MS4A12	None
ENSG00000173064	1	219	168.118	-0.366933	0.52669	1	184	1043.19	2.69462	0.00022022	0.768219	0.0206262	0.278445	3.65714	SNRK	None
ENSG00000173065	1	152	62.6901	-0.750696	0.803125	1	162	850.636	1.91837	0.00351864	0.914274	0.133695	0.0952166	2.45362	CC2D1A	None
ENSG00000173068	1	1232	2290.4	1.39126	0.0167905	1	982	833.655	-0.562671	0.661873	0.142372	0.956241	1.77494	0.179225	CC2D1A	None
ENSG00000173077	1	818	2274.12	2.2962	0.000980029	1	846	749.98	-0.416644	0.559653	0.0235158	0.927398	3.00876	0.252081	TOR4A	None
ENSG00000173080	1	48	75.116	0.353855	0.175783	1	47	92.1631	0.609899	0.10742	0.480461	0.613666	0.755024	0.968915	GPATCH4	None
ENSG00000173083	1	168	105.498	-0.634371	0.714642	1	154	129.391	-0.323201	0.498533	0.869612	0.908085	0.145911	0.302306	PPP1R14D	None
ENSG00000173085	1	196	59.1056	-0.880661	0.905007	1	211	181.068	-0.202524	0.425174	0.962837	0.879659	0.0433483	0.371433	TMEM214	None
ENSG00000173088	1	175	126.74	-0.570338	0.667441	1	178	67.1263	-0.947177	0.957873	0.849049	0.997974	0.175587	0.018692	TMEM104	None
ENSG00000173093	1	243	389.29	0.675755	0.0937862	1	238	487.717	1.14388	0.0320422	0.355628	0.392822	1.02786	1.49428	EPS8L1	None
ENSG00000173110	1	93	60.6964	-0.653751	0.729155	1	83	33.0177	-0.93571	0.948739	0.878077	0.996164	0.13718	0.0228532	QRICH1	None
ENSG00000173113	1	39	35.9034	-0.258893	0.458629	1	40	36.8846	-0.25064	0.45364	0.726872	0.889749	0.338539	0.343289	PIGG	None
ENSG00000173114	1	124	99.3757	-0.318274	0.495412	1	102	64.6661	-0.571926	0.668597	0.749908	0.957065	0.305033	0.174836	PALMD	None
ENSG00000173120	1	181	71.3313	-0.941991	0.953741	1	168	221.885	0.256784	0.208832	0.982652	0.738553	0.0205695	0.680203	FNBP1L	None
ENSG00000173124	1	205	66.4382	-0.881552	0.905713	1	141	168.208	0.0780818	0.280997	0.963139	0.795307	0.0430096	0.551298	CNTLN	None
ENSG00000173137	1	77	226.076	1.30397	0.0212241	1	68	20.8121	-0.924838	0.940085	0.162017	0.994634	1.67317	0.0268327	DCAF16	None
ENSG00000173141	1	117	87.8998	-0.467004	0.594036	1	118	121.597	-0.125904	0.382066	0.80953	0.854322	0.226187	0.417861	ZCCHC2	None
ENSG00000173145	1	200	95.2591	-0.752397	0.804442	1	201	311.947	0.42469	0.154247	0.914966	0.680931	0.0945055	0.811784	DPP8	None
ENSG00000173153	1	53	46.635	-0.318316	0.495439	1	55	63.5252	0.0486228	0.294352	0.749908	0.804014	0.30501	0.531133	ST7L	None
ENSG00000173156	1	63	62.914	-0.174713	0.409208	1	66	117.526	0.907537	0.056451	0.692687	0.487304	0.388055	1.24833	BCOR	None
ENSG00000173157	1	629	225.958	-0.946881	0.957637	1	665	633.02	-0.22655	0.439256	0.983718	0.885362	0.0187991	0.357282	TEX10	None
ENSG00000173163	1	416	499.379	0.132191	0.257554	1	443	412.033	-0.229491	0.440998	0.569379	0.88605	0.589132	0.355564	ANKHD1	None
ENSG00000173166	1	189	345.694	0.736123	0.082542	1	203	1446.55	3.50753	6.55879e-06	0.334036	0.00183131	1.08333	5.18318	CWC25	CAD only
ENSG00000173171	1	51	118.864	1.09297	0.0363519	1	55	132.644	1.16529	0.0303652	0.218811	0.380065	1.43947	1.51762	CWC25	None
ENSG00000173175	1	341	2879.02	4.01997	5.16788e-07	1	353	124.993	-0.976074	0.980912	6.22328e-05	1	6.28669	0.00837008	RETSAT	T2D only
ENSG00000173193	1	290	389.231	0.279238	0.200813	1	301	226.185	-0.534904	0.641863	0.510608	0.951752	0.697208	0.192558	TBC1D8B	None
ENSG00000173200	1	250	531.06	1.44649	0.0144253	1	272	328.949	0.168891	0.242448	0.130693	0.77241	1.84087	0.615382	PLPPR1	None
ENSG00000173207	1	46	70.4163	0.45315	0.146182	1	46	154.822	1.67031	0.00757804	0.442772	0.199895	0.835105	2.12044	PLPPR1	None
ENSG00000173208	1	176	190.974	-0.0248411	0.329481	1	181	89.8646	-0.815623	0.853718	0.630632	0.985818	0.482169	0.0686856	UHRF1BP1	None
ENSG00000173209	1	113	65.1327	-0.537673	0.643847	1	118	93.2758	-0.259571	0.45904	0.836644	0.892398	0.191217	0.33815	NSUN2	None
ENSG00000173210	1	295	331	0.0330308	0.301589	1	282	481.359	0.822145	0.068433	0.608958	0.527263	0.520584	1.16473	ALKBH5	None
ENSG00000173212	1	116	259.084	1.06895	0.0385512	1	127	110.207	-0.320437	0.496781	0.224723	0.907704	1.41396	0.303835	INO80D	None
ENSG00000173213	1	56	25.7755	-0.742979	0.797162	1	52	20.793	-0.707072	0.769577	0.910694	0.972491	0.0984532	0.113748	INO80D	None
ENSG00000173214	1	101	349.428	2.16337	0.00155953	1	101	49.3971	-0.842453	0.874814	0.0323728	0.987497	2.80701	0.0580842	NCAPG2	None
ENSG00000173218	1	283	294.982	-0.100379	0.368322	1	251	112.181	-0.9233	0.938862	0.662064	0.994634	0.433773	0.0273981	MTMR10	None
ENSG00000173221	1	213	325.383	0.633862	0.102288	1	222	203.073	-0.343239	0.511335	0.368428	0.91209	0.990176	0.291295	MTMR10	None
ENSG00000173226	1	279	494.877	0.556227	0.119654	1	291	286.26	-0.125598	0.381899	0.398258	0.854322	0.922072	0.418051	RNF43	None
ENSG00000173227	1	71	53.7865	-0.568868	0.666372	1	76	118.783	0.667693	0.0953767	0.848778	0.589072	0.176283	1.02056	RNF43	None
ENSG00000173230	1	224	443.348	0.795134	0.0726324	1	237	468.663	0.805937	0.0709282	0.3121	0.535083	1.13887	1.14918	SLC66A1	None
ENSG00000173237	1	37	15.8302	-0.918874	0.935341	1	39	68.1466	0.723252	0.0848429	0.975492	0.572151	0.0290299	1.07138	CASZ1	None
ENSG00000173239	1	151	87.4118	-0.748417	0.801363	1	155	241	0.536617	0.124387	0.913017	0.642929	0.0961707	0.905225	ELOVL2	None
ENSG00000173250	1	89	92.0953	-0.0625686	0.348537	1	78	40.6321	-0.67581	0.745794	0.645942	0.968224	0.457752	0.127381	PXK	None
ENSG00000173253	1	217	572.871	1.80619	0.0050131	1	223	185.156	-0.458933	0.588461	0.0685264	0.935285	2.29989	0.230282	LAX1	None
ENSG00000173258	1	242	112.596	-0.915591	0.932731	1	237	173.301	-0.600308	0.689383	0.974672	0.959034	0.0302435	0.161539	CDKAL1	None
ENSG00000173261	1	100	98.8932	-0.0364883	0.335291	1	120	36.5534	-0.797879	0.839822	0.635172	0.983595	0.474578	0.0758128	TTC19	None
ENSG00000173264	1	79	105.464	0.277816	0.201314	1	86	137.271	0.570399	0.116322	0.510941	0.629432	0.696126	0.934337	MKS1	None
ENSG00000173267	1	108	80.0856	-0.505427	0.620901	1	106	130.994	0.185451	0.235839	0.822727	0.767568	0.206977	0.627384	NSD3	None
ENSG00000173269	1	160	112.994	-0.626895	0.70907	1	158	220.65	0.424962	0.154168	0.867547	0.680931	0.149311	0.812005	CYP2W1	None
ENSG00000173272	1	265	48.8561	-0.952068	0.96177	1	364	353.741	-0.0871841	0.361339	0.985873	0.845636	0.0169287	0.442085	TASOR2	None
ENSG00000173273	1	719	4247.25	2.59087	0.000329571	1	610	165.014	-0.983955	0.987198	0.0107934	1	3.48205	0.00559562	SPDL1	None
ENSG00000173276	1	224	306.482	0.371446	0.170236	1	205	229.043	0.0113688	0.31184	0.472856	0.815768	0.768949	0.506068	SEMA4C	None
ENSG00000173281	1	144	1008.93	3.19335	2.74869e-05	1	137	89.6509	-0.6043	0.692326	0.0016149	0.959756	4.56087	0.159689	RPP25	T2D only
ENSG00000173285	1	132	48.3705	-0.811074	0.850151	1	138	94.4917	-0.424153	0.564719	0.937206	0.929451	0.0705041	0.248168	FOCAD	None
ENSG00000173295	1	63	638.627	3.84317	1.27784e-06	1	62	38.1086	-0.624286	0.707129	0.000129035	0.962878	5.89352	0.150501	YTHDF1	T2D only
ENSG00000173302	1	32	20.9759	-0.467084	0.594091	1	28	4.51491	-0.847407	0.878719	0.80953	0.988139	0.226147	0.0561498	TMEM260	None
ENSG00000173320	1	469	706.703	0.92298	0.0544826	1	408	534.235	0.484869	0.137579	0.267217	0.659933	1.26374	0.861449	CMTM6	None
ENSG00000173327	1	89	585.249	3.18403	2.86381e-05	1	84	309.227	1.90824	0.00363475	0.0016724	0.134743	4.54306	2.43953	DNAAF5	T2D only
ENSG00000173334	1	97	76.2253	-0.551592	0.653859	1	88	107.924	0.174348	0.240256	0.841711	0.771319	0.184516	0.619327	DUS2	None
ENSG00000173335	1	138	62.2018	-0.69131	0.757557	1	133	296.312	0.788284	0.0737303	0.892654	0.543116	0.120584	1.13235	CHTF8	None
ENSG00000173338	1	78	519.487	3.12687	3.67736e-05	1	75	204.554	1.34508	0.0190228	0.00202547	0.307859	4.43446	1.72072	RASIP1	T2D only
ENSG00000173349	1	132	158.191	0.0937615	0.27406	1	139	356.686	1.31828	0.0204341	0.585119	0.319815	0.562155	1.68964	LIME1	None
ENSG00000173369	1	122	78.8769	-0.559671	0.659699	1	127	107.592	-0.285636	0.475002	0.844965	0.899128	0.180654	0.323305	ZSCAN32	None
ENSG00000173372	1	131	76.617	-0.673255	0.743861	1	135	70.4533	-0.752243	0.804322	0.885001	0.979236	0.128508	0.0945698	UBE2R2	None
ENSG00000173376	1	236	205.352	-0.343727	0.511649	1	221	155.613	-0.580411	0.674786	0.759094	0.957122	0.291028	0.170834	CHCHD3	None
ENSG00000173389	1	87	87.5958	-0.104821	0.370691	1	76	125.424	0.556077	0.11969	0.663555	0.634625	0.430987	0.921943	BPNT2	None
ENSG00000173391	1	162	94.1376	-0.658715	0.732889	1	105	133.41	0.18636	0.23548	0.879004	0.767568	0.134962	0.628046	TMEM161A	None
ENSG00000173401	1	126	76.8198	-0.59165	0.683017	1	133	80.5774	-0.611818	0.697881	0.857152	0.961038	0.165569	0.156219	HAUS4	None
ENSG00000173402	1	142	157.826	0.00209751	0.316297	1	148	1050.04	2.9908	6.58509e-05	0.619994	0.00911941	0.499906	4.18144	TRMT10C	CAD only
ENSG00000173404	1	48	18.3864	-0.961759	0.969495	1	56	67.4507	0.143794	0.252709	0.988254	0.778023	0.0134543	0.597379	EXD3	None
ENSG00000173406	1	3889	5131.85	0.975638	0.0481958	1	3774	4315	0.300013	0.193596	0.25173	0.721653	1.31699	0.713103	RHBDL2	None
ENSG00000173409	1	186	65.2766	-0.938611	0.95105	1	203	134.259	-0.568596	0.666175	0.981915	0.957065	0.0217968	0.176412	KANSL2	None
ENSG00000173418	1	130	204.055	0.588845	0.112095	1	111	109.246	-0.14418	0.392097	0.385611	0.860245	0.950412	0.406606	DUSP23	None
ENSG00000173421	1	110	68.3935	-0.522943	0.633322	1	111	79.0375	-0.400676	0.548957	0.82954	0.924248	0.198376	0.260462	ADPRS	None
ENSG00000173431	1	124	103.931	-0.541884	0.646869	1	104	73.4177	-0.772874	0.820326	0.838181	0.980542	0.189184	0.0860138	SOHLH2	None
ENSG00000173432	1	138	64.6373	-0.919145	0.935557	1	143	235.331	0.735738	0.0826101	0.975492	0.566192	0.0289297	1.08297	SARS2	None
ENSG00000173436	1	175	143.038	-0.35941	0.521789	1	179	186.139	-0.0838697	0.359599	0.764938	0.844458	0.282505	0.444182	SARS2	None
ENSG00000173442	1	87	637.618	3.37582	1.20976e-05	1	86	219.44	1.24754	0.0246055	0.000875182	0.345546	4.9173	1.60897	COMMD4	T2D only
ENSG00000173451	1	70	29.9081	-0.762269	0.81209	1	44	79.6347	0.560662	0.118604	0.918168	0.633293	0.0903959	0.925902	OCIAD1	None
ENSG00000173452	1	310	131.635	-0.855889	0.885413	1	268	162.759	-0.6433	0.721316	0.954165	0.964486	0.0528542	0.141874	RNF125	None
ENSG00000173456	1	63	113.324	0.986276	0.0470027	1	53	60.614	0.0603577	0.288982	0.249122	0.802691	1.32788	0.539129	ABITRAM	None
ENSG00000173457	1	73	95.9067	0.262429	0.206795	1	79	102.119	0.239775	0.215059	0.516038	0.744318	0.684461	0.667443	DNAJC28	None
ENSG00000173464	1	245	114.742	-0.985009	0.988039	1	237	149.206	-0.867316	0.894443	0.996162	0.990144	0.00522579	0.0484471	DNAJC28	None
ENSG00000173465	1	51	393.424	3.2854	1.82414e-05	1	56	149.786	1.27489	0.0229127	0.00118547	0.340081	4.73894	1.63992	SLC41A3	T2D only
ENSG00000173467	1	256	129.278	-0.889017	0.91163	1	246	185.356	-0.54744	0.650865	0.965743	0.952735	0.0401814	0.186509	LPCAT2	None
ENSG00000173473	1	90	204.998	1.80235	0.00507323	1	96	96.2025	-0.217335	0.433824	0.0689277	0.884056	2.29472	0.362686	MRPL16	None
ENSG00000173480	1	105	97.689	-0.218205	0.434335	1	119	54.624	-0.821128	0.858038	0.710212	0.986399	0.362175	0.0664935	SDHAF2	None
ENSG00000173482	1	2064	1532.31	-0.870855	0.897243	1	2071	2019.55	-0.32142	0.497404	0.959183	0.907846	0.0470898	0.303291	COMMD8	None
ENSG00000173486	1	72	98.3172	0.307308	0.191108	1	78	94.3932	0.135902	0.255998	0.498951	0.781004	0.718721	0.591764	TRNAU1AP	None
ENSG00000173511	1	70	94.6291	0.282207	0.19977	1	78	92.58	0.0941106	0.273906	0.509336	0.792083	0.69947	0.562398	ODR4	None
ENSG00000173517	1	415	4744.06	5.15302	7.60217e-10	1	371	1157.87	1.62198	0.00874216	2.73837e-07	0.214548	9.11906	2.05838	FAM120C	T2D only
ENSG00000173530	1	170	145.237	-0.407638	0.553608	1	159	203.389	0.314061	0.188826	0.783742	0.717348	0.256798	0.723939	C1orf109	None
ENSG00000173531	1	46	72.1215	0.412816	0.15771	1	38	259.554	2.76577	0.000166033	0.459663	0.0174003	0.802142	3.7798	PARP16	None
ENSG00000173535	1	173	122.15	-0.634177	0.714497	1	185	215.554	0.0624399	0.288036	0.869596	0.80191	0.146	0.540553	TXNL4B	None
ENSG00000173540	1	62	216.962	1.5914	0.00955859	1	59	307.244	2.20873	0.00133324	0.102664	0.0689198	2.01961	2.87509	TMEM160	None
ENSG00000173542	1	200	900.344	1.90303	0.00369571	1	168	67.8684	-0.904002	0.923522	0.0567769	0.992475	2.4323	0.0345528	ODAM	None
ENSG00000173545	1	141	41.945	-0.960607	0.968577	1	100	116.816	0.0462247	0.295457	0.988105	0.804803	0.0138657	0.529505	GEMIN8	None
ENSG00000173546	1	109	300.743	1.58845	0.00964091	1	117	125.85	-0.0284888	0.331294	0.102985	0.826837	2.01588	0.479787	SSH3	None
ENSG00000173548	1	95	369.415	2.1814	0.00146568	1	89	209.165	1.13535	0.0327322	0.0310146	0.394616	2.83396	1.48502	TIPIN	None
ENSG00000173557	1	145	166.915	0.0584921	0.289831	1	149	123.568	-0.377625	0.533696	0.597325	0.918127	0.537855	0.272706	UCKL1	None
ENSG00000173559	1	104	21.9095	-0.997662	0.998135	1	113	25.2429	-0.997016	0.997619	1	1	0.000810816	0.00103535	C1orf56	None
ENSG00000173566	1	134	66.2231	-0.810138	0.849417	1	134	73.8333	-0.699496	0.763793	0.936935	0.972412	0.0708789	0.117024	PIGX	None
ENSG00000173567	1	149	236.454	0.61665	0.105954	1	147	372.219	1.43325	0.0149638	0.37445	0.282527	0.974883	1.82496	CT55	None
ENSG00000173572	1	301	324.252	-0.041659	0.337891	1	330	146.958	-0.97181	0.97751	0.63723	1	0.471224	0.00987861	TMEM70	None
ENSG00000173575	1	428	248.714	-0.850477	0.881141	1	417	445.079	-0.0601458	0.347292	0.951572	0.836747	0.0549544	0.459305	HPF1	None
ENSG00000173578	1	140	87.1809	-0.524004	0.634077	1	138	123.258	-0.209659	0.429329	0.829912	0.881541	0.197858	0.36721	TTC12	None
ENSG00000173581	1	112	187.565	0.667749	0.0953655	1	102	103.569	-0.144152	0.392082	0.357978	0.860245	1.02061	0.406623	BANP	None
ENSG00000173585	1	117	95.6657	-0.41649	0.55955	1	119	163.645	0.317088	0.187809	0.787828	0.716671	0.252161	0.726284	TMEM132A	None
ENSG00000173588	1	338	872.802	1.55348	0.0106653	1	345	409.465	0.0833168	0.278668	0.109755	0.795272	1.97203	0.554913	INTS11	None
ENSG00000173597	1	329	177.243	-0.730312	0.7874	1	339	128.289	-0.900865	0.921031	0.906372	0.992046	0.103804	0.0357257	THG1L	None
ENSG00000173598	1	142	95.0619	-0.629202	0.710788	1	153	104.022	-0.626354	0.708668	0.868407	0.962918	0.14826	0.149557	C20orf27	None
ENSG00000173599	1	207	157.004	-0.495488	0.613902	1	209	283.816	0.30987	0.19024	0.818727	0.719034	0.211901	0.720699	SLC25A38	None
ENSG00000173610	1	440	529.439	0.101457	0.270698	1	464	266.298	-0.687578	0.75472	0.582366	0.971464	0.567516	0.122214	SLC35F6	None
ENSG00000173611	1	319	528.584	0.515067	0.129755	1	323	528.755	0.488585	0.136597	0.41699	0.659118	0.886874	0.86456	PLAAT2	None
ENSG00000173612	1	152	216.503	0.373985	0.169446	1	165	78.0226	-0.840454	0.873238	0.471883	0.987175	0.770968	0.0588672	C2orf42	None
ENSG00000173614	1	135	197.023	0.379275	0.16781	1	97	113.472	0.0456596	0.295718	0.471043	0.805251	0.775182	0.529122	NMRK1	None
ENSG00000173621	1	34	31.0376	-0.289072	0.477129	1	37	52.3996	0.414559	0.157198	0.738733	0.685307	0.321364	0.803554	CLN6	None
ENSG00000173626	1	245	157.391	-0.62562	0.708121	1	250	129.644	-0.780502	0.826262	0.8675	0.981488	0.149892	0.0828822	PINX1	None
ENSG00000173627	1	185	126.885	-0.261855	0.460426	1	205	306.69	0.274373	0.202531	0.727878	0.732577	0.33684	0.693508	PINX1	None
ENSG00000173638	1	283	527.203	0.942632	0.0520606	1	284	220.728	-0.483667	0.605622	0.261967	0.94103	1.28349	0.217798	PINX1	None
ENSG00000173641	1	225	425.723	0.753719	0.0794787	1	224	360.876	0.49045	0.136106	0.327557	0.65883	1.09975	0.866123	HCFC1R1	None
ENSG00000173653	1	34	32.5101	-0.235859	0.444783	1	36	49.6607	0.40863	0.158945	0.717413	0.686788	0.351852	0.798754	ULK4	None
ENSG00000173660	1	49	28.5594	-0.702925	0.766409	1	44	46.8878	-0.0718085	0.353308	0.896973	0.840572	0.115539	0.451846	CZIB	None
ENSG00000173662	1	142	191.387	0.223634	0.22109	1	142	193.689	0.235559	0.216622	0.532785	0.746512	0.65543	0.664297	ACSM5	None
ENSG00000173673	1	77	37.5373	-0.770685	0.818624	1	68	88.687	0.186809	0.235303	0.921528	0.767568	0.0869156	0.628372	ZNF770	None
ENSG00000173679	1	88	84.1027	-0.238858	0.446572	1	80	83.7183	-0.114449	0.37586	0.718818	0.852741	0.350108	0.424974	C1orf159	None
ENSG00000173692	1	258	273.321	-0.0437025	0.338922	1	261	219.367	-0.358629	0.521281	0.638082	0.915079	0.4699	0.282928	ZSCAN2	None
ENSG00000173699	1	289	116.776	-0.982044	0.985674	1	292	198.189	-0.700953	0.764904	0.995164	0.972412	0.00626683	0.116393	GID8	None
ENSG00000173702	1	251	267.049	-0.0845628	0.359962	1	243	430.488	0.883377	0.0596493	0.655854	0.500053	0.443743	1.22439	OXSM	None
ENSG00000173705	1	291	118.222	-0.950764	0.960731	1	299	291.198	-0.211379	0.430333	0.985277	0.882114	0.017398	0.366195	MTARC2	None
ENSG00000173706	1	335	790.852	1.61313	0.00897162	1	328	285.956	-0.394315	0.544724	0.0982167	0.922006	2.04713	0.263824	TESC	None
ENSG00000173714	1	128	152.356	0.117197	0.26391	1	121	58.3408	-0.789334	0.833148	0.575685	0.983005	0.578544	0.0792777	AURKAIP1	None
ENSG00000173715	1	98	69.0876	-0.638111	0.717435	1	101	138.192	0.370026	0.170679	0.871367	0.703977	0.144218	0.767821	TUG1	None
ENSG00000173726	1	104	114.434	0.0110742	0.311981	1	101	37.6396	-0.914192	0.931619	0.615956	0.993569	0.505872	0.0307615	TTC22	None
ENSG00000173728	1	295	167.596	-0.893166	0.914921	1	241	142.851	-0.877505	0.902507	0.966763	0.991135	0.0386164	0.0445496	TMCO3	None
ENSG00000173744	1	368	295.783	-0.394532	0.544868	1	380	247.714	-0.589359	0.681336	0.779033	0.957804	0.263709	0.166639	PAK1IP1	None
ENSG00000173757	1	99	103.339	-0.0197312	0.326953	1	89	145.777	0.581007	0.113876	0.629332	0.626921	0.485514	0.943566	PAK1IP1	None
ENSG00000173762	1	113	173.814	0.4083	0.159042	1	92	45.7364	-0.542607	0.647389	0.461413	0.952718	0.798488	0.188835	LAMTOR1	None
ENSG00000173769	1	232	367.988	0.395491	0.162868	1	175	128.481	-0.309939	0.490156	0.465666	0.904723	0.788165	0.309666	RMND1	None
ENSG00000173786	1	82	71.5991	-0.267711	0.463992	1	84	288.794	1.73834	0.0061751	0.730125	0.181398	0.33349	2.20936	TRMT61B	None
ENSG00000173801	1	531	326.235	-0.803133	0.843932	1	520	835.037	0.685822	0.0918301	0.934713	0.580186	0.0736927	1.03702	FAM118A	None
ENSG00000173805	1	159	55.1872	-0.930419	0.944527	1	152	157.255	-0.0868046	0.36114	0.979453	0.845636	0.0247857	0.442325	HERC6	None
ENSG00000173809	1	352	140.243	-0.886291	0.909469	1	358	501.769	0.315058	0.18849	0.964594	0.717326	0.0412122	0.724711	FAM174C	None
ENSG00000173812	1	124	32.7775	-0.915442	0.932613	1	144	213.727	0.309762	0.190276	0.974639	0.719034	0.0302985	0.720615	PARPBP	None
ENSG00000173818	1	199	354.632	0.893304	0.0583175	1	198	221.375	0.034903	0.300714	0.277392	0.809869	1.2342	0.521846	PIH1D1	None
ENSG00000173821	1	520	726.051	0.607594	0.107924	1	488	324.401	-0.844992	0.876815	0.377832	0.987819	0.966881	0.0570919	PPP2R3C	None
ENSG00000173825	1	58	85.9669	0.440722	0.149663	1	52	110.819	0.912199	0.0558507	0.447884	0.486234	0.824885	1.25297	MCUB	None
ENSG00000173826	1	105	512.5	2.41841	0.00062989	1	56	63.3313	0.0495151	0.293941	0.0168912	0.803736	3.20074	0.53174	STX17	None
ENSG00000173838	1	301	208.948	-0.603847	0.691992	1	266	194.36	-0.549271	0.652185	0.859912	0.953393	0.159899	0.185629	PRPF39	None
ENSG00000173846	1	49	19.3809	-0.791102	0.834528	1	59	284.448	1.91105	0.00360212	0.929822	0.134519	0.078559	2.44344	MARCHF1	None
ENSG00000173848	1	211	450.941	0.846384	0.0648364	1	212	199.77	-0.157546	0.399534	0.29355	0.864148	1.18818	0.398446	C14orf119	None
ENSG00000173852	1	392	969.179	1.10302	0.0354642	1	395	597.522	0.381117	0.167243	0.216787	0.698666	1.45021	0.776652	ANKRD40CL	None
ENSG00000173862	1	115	119.194	-0.0877281	0.361626	1	78	73.7688	-0.184882	0.415005	0.656971	0.873438	0.441741	0.381947	TTC38	None
ENSG00000173868	1	118	96.7047	-0.439903	0.575413	1	120	190.543	0.578484	0.114455	0.796109	0.627247	0.24002	0.941367	PID1	None
ENSG00000173875	1	91	78.0038	-0.136389	0.387802	1	27	21.4415	-0.530759	0.638897	0.677421	0.950893	0.411391	0.194569	PHIP	None
ENSG00000173876	1	76	17.6155	-0.974033	0.979284	1	59	101.145	0.496181	0.134607	0.991972	0.657534	0.00909151	0.870934	BANK1	None
ENSG00000173889	1	177	135.024	-0.35034	0.515912	1	188	139.721	-0.382784	0.537093	0.761399	0.919646	0.287425	0.269951	FLJ20712	None
ENSG00000173890	1	190	221.086	0.0838376	0.278437	1	200	192.26	-0.134952	0.387012	0.588071	0.856829	0.555273	0.412275	TMEM255A	None
ENSG00000173894	1	76	86.5118	0.0866176	0.277206	1	56	101.303	0.807649	0.0706611	0.587124	0.534571	0.557198	1.15082	HEATR3	None
ENSG00000173898	1	67	55.227	-0.443952	0.578178	1	71	88.5602	0.179412	0.238234	0.798413	0.769216	0.237939	0.622996	C17orf80	None
ENSG00000173905	1	253	411.308	0.596682	0.110337	1	219	109.739	-0.810566	0.849753	0.382479	0.985288	0.957281	0.0707075	FBXO34	None
ENSG00000173908	1	121	99.7518	-0.429635	0.56843	1	123	119.578	-0.205694	0.427017	0.792573	0.880481	0.245323	0.369554	USP47	None
ENSG00000173914	1	44	31.1502	-0.536733	0.643173	1	49	59.61	0.131344	0.25791	0.836173	0.782154	0.191672	0.588531	SLC35A5	None
ENSG00000173915	1	51	137.695	1.07727	0.0377765	1	57	152.135	1.09566	0.0361121	0.222685	0.408723	1.42278	1.44235	FKBP14	None
ENSG00000173917	1	104	315.087	1.40367	0.0162313	1	109	103.434	-0.17468	0.40919	0.139961	0.86999	1.78965	0.388075	MOCOS	None
ENSG00000173918	1	179	233.286	0.269732	0.20418	1	169	127.245	-0.544548	0.648784	0.512813	0.952718	0.689986	0.1879	NOL8	None
ENSG00000173926	1	438	794.04	0.540013	0.123557	1	474	873.786	0.57271	0.115786	0.404923	0.628375	0.908132	0.936344	CCDC40	None
ENSG00000173928	1	60	26.8464	-0.839628	0.872588	1	56	68.5774	0.126746	0.25985	0.947617	0.782968	0.0591908	0.585278	PTCD3	None
ENSG00000173930	1	324	1626.77	3.21783	2.46664e-05	1	303	333.306	-0.0266984	0.330403	0.0014806	0.82603	4.60789	0.480955	CDCA4	T2D only
ENSG00000173933	1	66	42.3059	-0.62935	0.710898	1	73	79.7718	-0.0282571	0.331178	0.868433	0.826837	0.148193	0.479938	TRMT12	None
ENSG00000173947	1	215	230.868	-0.0736379	0.354258	1	232	174.921	-0.500583	0.617486	0.65109	0.944783	0.450681	0.209373	EPN3	None
ENSG00000173950	1	804	641.369	-0.59546	0.685816	1	760	634.147	-0.515096	0.627745	0.857714	0.947285	0.163793	0.202217	PLEKHB2	None
ENSG00000173960	1	315	327.619	-0.074136	0.354517	1	337	1487.4	2.13232	0.00173428	0.651262	0.0836423	0.450363	2.76088	VPS37C	None
ENSG00000173966	1	105	98.315	-0.240971	0.447835	1	107	117.291	-0.0293519	0.331724	0.719774	0.827063	0.348882	0.479224	REX1BD	None
ENSG00000173976	1	146	275.477	1.15435	0.0312128	1	137	117.245	-0.421362	0.562834	0.202731	0.929276	1.50567	0.24962	NRDE2	None
ENSG00000173988	1	282	329.26	0.0735493	0.283025	1	303	192.738	-0.661315	0.734847	0.591738	0.966912	0.548176	0.133803	MRPL20	None
ENSG00000173991	1	95	134.334	0.270307	0.203975	1	94	146.673	0.38634	0.165643	0.512674	0.695677	0.690422	0.780827	ATG16L1	None
ENSG00000173992	1	70	43.4123	-0.553877	0.655508	1	74	89.0939	0.0971663	0.272569	0.842548	0.791922	0.183422	0.564524	ATG16L1	None
ENSG00000174004	1	237	357.782	0.745901	0.0808282	1	220	139.551	-0.829956	0.864976	0.330592	0.986886	1.09244	0.0629961	ZWILCH	None
ENSG00000174007	1	139	165.984	0.13728	0.255421	1	136	71.7172	-0.836608	0.87021	0.568163	0.987175	0.592743	0.0603761	GABPB1-IT1	None
ENSG00000174013	1	158	168.828	0.00597819	0.314426	1	148	98.2438	-0.612795	0.698604	0.618453	0.961038	0.502481	0.155769	CRYBG2	None
ENSG00000174015	1	130	83.5659	-0.705034	0.76802	1	123	74.9441	-0.737066	0.792601	0.897756	0.977188	0.114628	0.100945	SUSD4	None
ENSG00000174021	1	180	118.474	-0.593308	0.684234	1	186	137.476	-0.501774	0.618325	0.857482	0.945089	0.164795	0.208783	WIPI1	None
ENSG00000174032	1	110	99.4236	-0.236699	0.445284	1	130	127.681	-0.154893	0.398051	0.717665	0.863284	0.351363	0.400061	ZCWPW1	None
ENSG00000174038	1	71	47.0494	-0.541887	0.646871	1	68	65.4131	-0.19289	0.419603	0.838181	0.877496	0.189182	0.377161	SPATA6L	None
ENSG00000174059	1	215	411.571	1.04527	0.0408282	1	184	114.768	-0.783063	0.828258	0.232475	0.981804	1.38904	0.0818346	SLC52A1	None
ENSG00000174080	1	92	71.6125	-0.315727	0.493803	1	94	94.3431	-0.0918518	0.3638	0.748901	0.84603	0.306446	0.439137	PDPR	None
ENSG00000174083	1	223	228.023	-0.1388	0.389128	1	219	226.847	-0.110476	0.373721	0.678529	0.85207	0.409908	0.427452	ENOX1	None
ENSG00000174093	1	24	30.374	0.183385	0.236656	1	25	33.6672	0.200114	0.230095	0.548445	0.764679	0.625882	0.638092	TMEM248	None
ENSG00000174099	1	303	573.505	0.76963	0.0767888	1	330	412.15	0.180106	0.237958	0.322005	0.76905	1.1147	0.6235	DET1	None
ENSG00000174100	1	82	106.861	0.203245	0.228882	1	86	114.967	0.167212	0.243125	0.539807	0.772865	0.640389	0.614171	DET1	None
ENSG00000174106	1	123	261.807	0.874049	0.0609237	1	127	50.2786	-0.906393	0.925421	0.284338	0.992725	1.21521	0.0336606	C9orf40	None
ENSG00000174109	1	126	101.533	-0.378226	0.534091	1	124	61.484	-0.840093	0.872954	0.773335	0.987175	0.272385	0.0590085	RNF31	None
ENSG00000174111	1	130	175.652	0.2771	0.201567	1	112	344.672	1.39505	0.016618	0.511257	0.292544	0.695581	1.77942	RNF31	None
ENSG00000174123	1	289	250.083	-0.340766	0.509746	1	279	250.293	-0.301783	0.485041	0.758468	0.902166	0.292647	0.314221	OXR1	None
ENSG00000174125	1	372	111.082	-0.958919	0.967231	1	409	607.383	0.406521	0.15957	0.987909	0.687278	0.0144698	0.79705	UACA	None
ENSG00000174130	1	193	40.5742	-0.96545	0.972438	1	227	435.372	0.694028	0.09026	0.988749	0.576826	0.0121379	1.0445	TMEM45A	None
ENSG00000174132	1	136	394.811	1.18723	0.0287255	1	116	56.6473	-0.692169	0.758211	0.193193	0.971719	1.54173	0.12021	FEZF2	None
ENSG00000174136	1	136	120.554	-0.278876	0.470833	1	139	102.068	-0.489646	0.609803	0.734453	0.942262	0.327133	0.21481	TAPBPL	None
ENSG00000174137	1	319	407.96	0.233445	0.21741	1	322	369.815	0.077269	0.28136	0.528743	0.795307	0.662721	0.550737	IFT57	None
ENSG00000174145	1	659	710.903	-0.0365913	0.335342	1	626	603.153	-0.288727	0.476915	0.635172	0.899305	0.474511	0.321559	ARGLU1	None
ENSG00000174151	1	97	342.379	1.35156	0.0186946	1	95	241.105	0.911448	0.0559471	0.151148	0.486234	1.72828	1.25222	KIF26B	None
ENSG00000174156	1	143	268.371	0.830581	0.0671631	1	127	117.54	-0.243772	0.449513	0.29866	0.888578	1.17287	0.347258	KIF26B	None
ENSG00000174165	1	117	138.773	0.111331	0.266426	1	117	78.8185	-0.357802	0.520745	0.578398	0.915037	0.574423	0.283375	SOBP	None
ENSG00000174171	1	132	380.713	1.70952	0.00673808	1	130	87.0532	-0.614479	0.699851	0.0821106	0.961038	2.17146	0.154994	RADX	None
ENSG00000174173	1	96	63.4386	-0.524645	0.634534	1	109	99.4899	-0.209973	0.429512	0.830065	0.881577	0.197545	0.367025	CCDC186	None
ENSG00000174175	1	259	131.841	-0.811154	0.850213	1	275	415.984	0.499766	0.133675	0.937206	0.654613	0.0704721	0.87395	SLC38A4	None
ENSG00000174177	1	196	385.277	1.09542	0.0361339	1	203	236.164	0.0701558	0.284549	0.218313	0.798385	1.44208	0.545843	MED9	None
ENSG00000174197	1	274	1157.88	2.27796	0.00104559	1	241	198.165	-0.373718	0.53113	0.0246917	0.91754	2.98064	0.274799	TMEM51	None
ENSG00000174206	1	104	58.954	-0.681885	0.750397	1	105	200.095	0.741151	0.0816571	0.889423	0.564675	0.124709	1.08801	NTAQ1	None
ENSG00000174226	1	385	541.758	0.489808	0.136275	1	341	456.181	0.396799	0.162474	0.427855	0.690649	0.865584	0.789216	GPATCH1	None
ENSG00000174227	1	270	905.491	1.50487	0.0122498	1	267	78.8171	-0.934256	0.947581	0.119369	0.99608	1.91187	0.0233835	SAMD4B	None
ENSG00000174231	1	206	261.514	0.23912	0.215301	1	175	51.0542	-0.967047	0.973712	0.526521	1	0.666954	0.0115696	EBLN2	None
ENSG00000174233	1	103	104.724	-0.133064	0.385977	1	109	175.595	0.614487	0.106422	0.675939	0.611713	0.413438	0.972969	WDR70	None
ENSG00000174236	1	67	591.944	4.09909	3.41298e-07	1	67	20.4233	-0.977685	0.982197	4.47101e-05	1	6.46687	0.00780153	DMAC2	T2D only
ENSG00000174238	1	252	109.324	-0.913338	0.930941	1	239	275.697	0.0522062	0.292705	0.973731	0.803683	0.0310781	0.53357	ATG2B	None
ENSG00000174243	1	96	167.824	0.791289	0.0732469	1	93	164.314	0.777182	0.0755384	0.313811	0.550522	1.13521	1.12183	RALGPS2	None
ENSG00000174255	1	107	104.401	-0.211954	0.43067	1	117	82.252	-0.655964	0.73082	0.707972	0.966358	0.365856	0.13619	GPATCH2	None
ENSG00000174276	1	59	97.566	0.553518	0.120299	1	50	37.8223	-0.417354	0.560132	0.399692	0.927953	0.919736	0.25171	SLFN12	None
ENSG00000174279	1	116	106.359	-0.310684	0.490624	1	109	76.3798	-0.634271	0.714567	0.746945	0.963559	0.309251	0.145957	ANO1	None
ENSG00000174282	1	152	171.075	0.012035	0.311521	1	147	251.235	0.582404	0.113557	0.615474	0.625647	0.506512	0.944784	BSDC1	None
ENSG00000174292	1	142	169.666	0.131149	0.257992	1	146	203.416	0.421749	0.155099	0.569894	0.681911	0.588393	0.80939	AGGF1	None
ENSG00000174306	1	239	917.887	2.03672	0.00239165	1	244	1208.76	2.58406	0.000338297	0.0426974	0.0283935	2.6213	3.4707	MAGOHB	None
ENSG00000174307	1	161	157.194	-0.193227	0.419798	1	138	145.232	-0.0755318	0.355243	0.701037	0.841679	0.37696	0.449475	PLEKHJ1	None
ENSG00000174325	1	246	339.262	0.26509	0.205839	1	290	77.7099	-0.954151	0.963431	0.515009	0.998746	0.686472	0.0161796	DYNC2I1	None
ENSG00000174326	1	81	184.379	1.1299	0.0331801	1	97	170.081	0.678196	0.0933088	0.210434	0.584306	1.47912	1.03008	XKR8	None
ENSG00000174327	1	84	199.992	1.16969	0.03003	1	102	193.601	0.810424	0.07023	0.197859	0.534387	1.52244	1.15348	ARHGAP17	None
ENSG00000174332	1	592	633.418	-0.024008	0.329068	1	457	268.62	-0.861183	0.889595	0.630557	0.989409	0.482714	0.0508077	ARHGAP17	None
ENSG00000174339	1	85	211.238	1.13305	0.0329209	1	66	74.47	0.0712296	0.284066	0.209406	0.797889	1.48253	0.54658	TMEM39B	None
ENSG00000174343	1	217	85.0476	-0.91142	0.929416	1	223	346.843	0.461873	0.143776	0.973006	0.668237	0.03179	0.842313	SLC6A15	None
ENSG00000174348	1	289	226.798	-0.370287	0.528883	1	257	322.207	0.126055	0.260142	0.769645	0.783179	0.276641	0.584789	CRTAC1	None
ENSG00000174353	1	5	6.17285	0.0594632	0.289389	1	5	14.7971	0.956303	0.0504295	0.597134	0.466028	0.538518	1.29732	PRPF38B	None
ENSG00000174358	1	243	287.143	0.128756	0.259001	1	165	112.793	-0.721454	0.780594	0.571197	0.973692	0.586699	0.107575	FANCL	None
ENSG00000174365	1	76	95.6619	0.185146	0.23596	1	70	60.8619	-0.247229	0.451588	0.547513	0.889704	0.627162	0.345258	AKIRIN2	None
ENSG00000174370	1	128	179.763	0.519297	0.128688	1	116	68.2099	-0.874867	0.900418	0.414727	0.990984	0.890463	0.0455559	PIWIL2	None
ENSG00000174371	1	276	203.964	-0.570617	0.667644	1	282	444.533	0.616562	0.105973	0.84914	0.610882	0.175455	0.974805	CEP192	None
ENSG00000174373	1	323	458.242	0.29396	0.195679	1	308	206.666	-0.47716	0.601086	0.504289	0.939454	0.708456	0.221064	HEATR1	None
ENSG00000174403	1	76	106.516	0.28948	0.197231	1	66	134.891	0.716933	0.0859914	0.506077	0.574591	0.705024	1.06555	ANO10	None
ENSG00000174405	1	121	59.3708	-0.869966	0.896539	1	137	81.5648	-0.766415	0.815307	0.958949	0.979641	0.0474307	0.0886788	ODAD2	None
ENSG00000174407	1	181	188.812	-0.079047	0.357075	1	173	427.02	1.01616	0.0437836	0.653851	0.439923	0.447241	1.35869	RBM28	None
ENSG00000174408	1	106	242.348	1.11022	0.0348394	1	105	76.6862	-0.499769	0.616913	0.21498	0.944398	1.45793	0.209776	LARP1B	None
ENSG00000174417	1	184	998.611	2.60998	0.000306217	1	152	72.8602	-0.847289	0.878626	0.0102009	0.98812	3.51397	0.0561958	SRBD1	None
ENSG00000174428	1	19	7.55014	-0.791207	0.83461	1	1	1.28111	-1	1	0.92986	1	0.0785165	0	WRAP53	None
ENSG00000174429	1	86	172.883	0.885291	0.0593906	1	100	25.0547	-0.983588	0.986906	0.280094	1	1.22628	0.00572438	FIGN	None
ENSG00000174437	1	102	58.4311	-0.797451	0.839488	1	101	88.5413	-0.328607	0.50197	0.932309	0.90907	0.0759858	0.299322	FAM90A1	None
ENSG00000174442	1	197	356.462	0.718631	0.0856815	1	201	348.351	0.654072	0.0981129	0.339529	0.592711	1.06711	1.00827	ANKZF1	None
ENSG00000174444	1	153	259.157	0.589691	0.111904	1	156	272.57	0.637672	0.10149	0.385583	0.600088	0.951153	0.993576	ELP3	None
ENSG00000174446	1	119	177.307	0.401314	0.16112	1	122	193.979	0.499572	0.133725	0.463331	0.654613	0.79285	0.873786	HAUS2	None
ENSG00000174448	1	181	401.976	0.841742	0.0655129	1	186	224.118	0.0752211	0.282276	0.295181	0.79627	1.18367	0.549326	CDCA8	None
ENSG00000174450	1	63	31.8636	-0.61807	0.702514	1	42	17.3331	-0.625877	0.708313	0.864638	0.962886	0.153345	0.149775	LRRC8D	None
ENSG00000174453	1	445	153.309	-0.981754	0.985442	1	475	1066.34	1.30276	0.0212922	0.99504	0.32789	0.00636872	1.67178	THAP1	None
ENSG00000174456	1	163	110.888	-0.629535	0.711036	1	153	86.4998	-0.773294	0.820652	0.868449	0.980542	0.148108	0.0858409	ZDHHC4	None
ENSG00000174469	1	6670	8706.46	0.946683	0.0515727	1	6894	6763.84	-0.332814	0.504653	0.260389	0.90999	1.28758	0.297007	RBM23	None
ENSG00000174473	1	2354	2454.22	-0.0941978	0.365041	1	2294	2108.05	-0.385391	0.538813	0.660295	0.920179	0.437659	0.268562	UBR7	None
ENSG00000174482	1	2109	3777.87	2.11146	0.00186167	1	2224	2481.56	0.129712	0.258597	0.0365719	0.782154	2.7301	0.587376	UBR7	None
ENSG00000174483	1	114	147.634	0.185557	0.235797	1	113	72.4824	-0.36368	0.524568	0.547371	0.916033	0.627461	0.280198	MTPAP	None
ENSG00000174485	1	270	310.34	0.0437881	0.296583	1	158	255.859	0.512326	0.130451	0.603755	0.650358	0.527853	0.884553	C19orf73	None
ENSG00000174495	1	111	98.0543	-0.312309	0.491647	1	119	86.3484	-0.542137	0.647051	0.747495	0.952718	0.308346	0.189062	TMEM38B	None
ENSG00000174498	1	197	130.427	-0.684347	0.752266	1	185	207.46	0.0252906	0.305226	0.890079	0.810647	0.123628	0.515378	DALRD3	None
ENSG00000174500	1	134	98.7967	-0.392276	0.543371	1	133	156.267	0.0967448	0.272753	0.778505	0.791922	0.264904	0.564231	SDAD1	None
ENSG00000174501	1	101	55.9067	-0.727348	0.785121	1	130	96.4783	-0.381525	0.536262	0.90542	0.91945	0.105063	0.270623	MSTO1	None
ENSG00000174502	1	206	378.681	0.970311	0.0488027	1	204	227.971	0.0106303	0.312193	0.253398	0.815945	1.31156	0.505576	ARMC1	None
ENSG00000174514	1	224	391.124	0.833857	0.0666753	1	198	153.903	-0.502884	0.619107	0.297995	0.945089	1.17604	0.208234	DARS2	None
ENSG00000174516	1	54	59.2868	0.0241491	0.305765	1	54	51.2566	-0.131492	0.385116	0.611026	0.855582	0.514612	0.414408	RFWD3	None
ENSG00000174521	1	73	127.483	0.716095	0.0861447	1	65	71.447	-0.00333459	0.318927	0.340158	0.821123	1.06477	0.496309	ARHGEF10L	None
ENSG00000174527	1	496	534.541	-0.0394601	0.336784	1	518	312.92	-0.713403	0.774421	0.636641	0.973202	0.472649	0.111023	TMEM33	None
ENSG00000174529	1	133	677.61	2.75143	0.000175829	1	77	172.681	1.06447	0.0389734	0.00688682	0.419169	3.75491	1.40923	PNPO	T2D only
ENSG00000174547	1	92	117.991	0.218185	0.223154	1	90	79.914	-0.272211	0.466742	0.534334	0.895961	0.651396	0.330923	SHQ1	None
ENSG00000174562	1	192	156.82	-0.470525	0.596476	1	189	153.473	-0.468094	0.594791	0.810689	0.936606	0.224407	0.225636	CEP55	None
ENSG00000174564	1	154	418.425	1.11536	0.0343991	1	165	339.856	0.768091	0.0770457	0.214253	0.555095	1.46345	1.11325	CENPQ	None
ENSG00000174567	1	154	197.634	0.217744	0.223321	1	167	236.018	0.405162	0.159973	0.53454	0.687658	0.65107	0.795953	MSL2	None
ENSG00000174574	1	146	413.707	1.49461	0.0126095	1	122	137.74	0.0480609	0.294611	0.12137	0.804268	1.8993	0.530752	MRPS18A	None
ENSG00000174576	1	88	135.968	0.43581	0.151056	1	87	76.0902	-0.204352	0.426236	0.449944	0.879894	0.820861	0.370349	PRMT6	None
ENSG00000174579	1	59	219.21	2.20691	0.0013417	1	69	582.098	3.87914	1.06548e-06	0.0290323	0.000413149	2.87234	5.97246	TBCCD1	CAD only
ENSG00000174586	1	99	171.363	0.525126	0.127228	1	104	75.8425	-0.347317	0.513961	0.411595	0.912409	0.895418	0.28907	DNAAF2	None
ENSG00000174595	1	99	145.225	0.407334	0.159328	1	106	209.55	0.921773	0.0546343	0.461579	0.481692	0.797707	1.26253	MRPS10	None
ENSG00000174599	1	111	110.049	-0.181664	0.413165	1	113	138.547	0.0937158	0.27408	0.695321	0.792083	0.383876	0.562123	INTS10	None
ENSG00000174600	1	262	311.247	0.146471	0.2516	1	265	170.255	-0.812637	0.851376	0.565067	0.985398	0.599289	0.0698784	KLHL11	None
ENSG00000174606	1	123	349.382	1.53082	0.0113798	1	127	165.016	0.22028	0.222359	0.114243	0.754836	1.94387	0.652946	SEC61A2	None
ENSG00000174607	1	236	232.509	-0.186098	0.415701	1	240	106.668	-0.879386	0.903997	0.697138	0.991403	0.381219	0.0438332	RMDN3	None
ENSG00000174611	1	174	386.361	0.698467	0.0894197	1	170	880.203	1.72184	0.00649191	0.347081	0.185368	1.04857	2.18763	MRM3	None
ENSG00000174628	1	295	1858.68	2.40732	0.000656041	1	288	354.001	0.182858	0.236865	0.0174237	0.767951	3.18307	0.625499	FAIM	None
ENSG00000174640	1	397	442.502	0.0332472	0.301488	1	362	369.573	-0.165004	0.40372	0.608954	0.866554	0.52073	0.39392	LINS1	None
ENSG00000174652	1	157	130.431	-0.151459	0.396137	1	189	129.779	-0.328927	0.502174	0.683958	0.90907	0.402155	0.299146	SMG8	None
ENSG00000174667	1	123	79.3087	-0.558607	0.658928	1	113	66.5781	-0.611466	0.697621	0.844369	0.961038	0.181162	0.15638	RNF220	None
ENSG00000174669	1	70	110.43	0.40812	0.159096	1	72	118.929	0.454995	0.145671	0.461413	0.671484	0.798342	0.836628	RIF1	None
ENSG00000174672	1	495	444.004	-0.380242	0.535417	1	478	402.944	-0.463739	0.591778	0.773879	0.93557	0.271308	0.227841	DZANK1	None
ENSG00000174680	1	140	60.1883	-0.835951	0.869693	1	132	176.118	0.258029	0.208381	0.946242	0.737962	0.0606341	0.681141	SLC25A36	None
ENSG00000174684	1	75	145.036	0.745799	0.0808458	1	70	160.697	0.962962	0.0496506	0.330592	0.461691	1.09234	1.30408	VPS13D	None
ENSG00000174695	1	113	83.1653	-0.422656	0.563707	1	118	57.1669	-0.764744	0.81401	0.790364	0.979634	0.248946	0.0893704	RIC8B	None
ENSG00000174697	1	130	160.493	0.157573	0.247038	1	124	54.3503	-0.893879	0.915487	0.560513	0.992046	0.607235	0.0383479	NUDT11	None
ENSG00000174705	1	475	519.605	-0.0230954	0.328616	1	390	299.1	-0.516666	0.628859	0.630376	0.94806	0.483311	0.201447	NADSYN1	None
ENSG00000174718	1	266	366.972	0.472891	0.14078	1	266	312.239	0.11184	0.266207	0.434972	0.786791	0.851458	0.574781	DNAJC17	None
ENSG00000174720	1	109	71.3472	-0.623803	0.706771	1	110	108.802	-0.170069	0.406578	0.866712	0.868192	0.150722	0.390856	PBRM1	None
ENSG00000174721	1	107	304.675	1.64582	0.00814931	1	96	217.071	1.1435	0.0320733	0.0923639	0.392822	2.08888	1.49386	EVA1B	None
ENSG00000174738	1	184	321.507	0.549132	0.12135	1	199	153.208	-0.356051	0.519608	0.401639	0.914078	0.915961	0.284324	CCDC198	None
ENSG00000174744	1	83	163.05	0.761661	0.0781266	1	79	178.186	0.942457	0.0520819	0.325047	0.474067	1.1072	1.28331	RESF1	None
ENSG00000174748	1	84	198.562	1.01274	0.0441423	1	93	115.017	0.130488	0.258271	0.242765	0.782154	1.35515	0.587925	RPRD1A	None
ENSG00000174749	1	173	127.59	-0.384732	0.538378	1	182	170.586	-0.153626	0.397344	0.775891	0.86316	0.268913	0.400833	APPL2	None
ENSG00000174775	1	194	303.945	0.523329	0.127676	1	198	277.329	0.323707	0.1856	0.41243	0.715495	0.893889	0.731421	FAM86C1P	None
ENSG00000174776	1	306	344.673	0.0180675	0.308646	1	312	736.386	1.42841	0.0151651	0.613243	0.283803	0.51054	1.81916	PLEKHG6	None
ENSG00000174780	1	192	219.291	0.0283956	0.303764	1	195	168.403	-0.276321	0.469263	0.61026	0.896891	0.517464	0.328584	MAP1S	None
ENSG00000174788	1	95	137.779	0.335607	0.181678	1	85	38.4389	-0.681184	0.749866	0.48722	0.970396	0.740698	0.125016	LGI2	None
ENSG00000174791	1	80	160.601	0.835222	0.0664728	1	76	176.331	1.04401	0.0409521	0.29757	0.428151	1.17736	1.38772	GOLPH3L	None
ENSG00000174792	1	117	105.874	-0.265055	0.462373	1	115	86.3334	-0.457971	0.587798	0.72901	0.935191	0.335008	0.230772	ZNF532	None
ENSG00000174796	1	168	141.714	-0.330223	0.503	1	168	102.945	-0.637797	0.7172	0.753082	0.964138	0.298432	0.144359	SBNO1	None
ENSG00000174799	1	227	59.1251	-0.991329	0.993082	1	222	241.003	-0.0438567	0.339	0.998033	0.831124	0.00301502	0.469801	ARL8B	None
ENSG00000174804	1	159	63.6732	-0.954253	0.963512	1	104	70.425	-0.706591	0.76921	0.986646	0.972491	0.0161431	0.113955	DCUN1D2	None
ENSG00000174807	1	69	148.22	1.10083	0.0356563	1	65	119.382	0.799446	0.0719481	0.216872	0.53796	1.44786	1.14298	SETD5	None
ENSG00000174808	1	252	272.25	-0.0339263	0.334007	1	256	219.753	-0.300962	0.484528	0.634503	0.901947	0.476244	0.314681	ATAD3A	None
ENSG00000174827	1	48	99.0187	0.887123	0.0591438	1	33	27.3089	-0.232759	0.442938	0.279647	0.886746	1.22809	0.353657	DPPA4	None
ENSG00000174837	1	359	282.381	-0.471307	0.597018	1	410	330.4	-0.428196	0.567455	0.81077	0.929451	0.224012	0.246069	BBS7	None
ENSG00000174839	1	210	525.805	1.17743	0.0294488	1	219	401.115	0.661144	0.0966845	0.195696	0.59166	1.53093	1.01464	RCBTB1	None
ENSG00000174840	1	109	226.121	0.894112	0.0582101	1	105	189.396	0.663203	0.0962718	0.277105	0.591603	1.235	1.0165	P3H2	None
ENSG00000174842	1	77	190.46	0.921165	0.0547109	1	86	168.007	0.658538	0.0972088	0.267795	0.591813	1.26193	1.01229	FANCI	None
ENSG00000174844	1	586	718.462	0.11064	0.266723	1	595	695.52	0.0449123	0.296064	0.578667	0.805851	0.573939	0.528615	NKAPD1	None
ENSG00000174851	1	59	86.0328	0.369478	0.17085	1	57	70.5042	0.139147	0.254642	0.474095	0.77932	0.767385	0.594071	TMLHE	None
ENSG00000174871	1	61	85.161	0.301736	0.193007	1	59	72.557	0.132082	0.2576	0.501208	0.782154	0.714427	0.589054	EXD2	None
ENSG00000174885	1	202	112.799	-0.839828	0.872746	1	167	265.745	0.556651	0.119553	0.947617	0.63452	0.0591124	0.922438	MACO1	None
ENSG00000174886	1	202	154.66	-0.477663	0.601436	1	214	198.889	-0.252045	0.454487	0.812416	0.890122	0.220811	0.342478	KLHDC8A	None
ENSG00000174891	1	1113	2956.5	1.26114	0.0237504	1	1058	346.08	-0.951793	0.961551	0.172526	0.998746	1.62433	0.0170276	LRRC20	None
ENSG00000174898	1	233	140.565	-0.862111	0.890328	1	233	174.65	-0.634531	0.714761	0.956378	0.963559	0.0504501	0.145839	TRIM62	None
ENSG00000174899	1	464	833.117	0.875689	0.060698	1	442	373.562	-0.415125	0.558632	0.283638	0.927131	1.21683	0.252875	ETNK2	None
ENSG00000174903	1	62	84.4484	0.264658	0.205994	1	59	75.5506	0.183226	0.23672	0.515141	0.767607	0.686145	0.625766	RAVER2	None
ENSG00000174912	1	84	24.3646	-0.962193	0.969841	1	81	68.3822	-0.334712	0.505866	0.988273	0.910512	0.0132993	0.295964	NAT10	None
ENSG00000174914	1	127	146.842	0.0316222	0.302249	1	130	121.155	-0.222272	0.436729	0.60931	0.884056	0.519635	0.359788	LRRC1	None
ENSG00000174915	1	224	154.568	-0.583311	0.676906	1	214	234.601	-0.00811773	0.321255	0.854397	0.821619	0.169472	0.49315	PNMA8A	None
ENSG00000174917	1	75	81.1284	0.024504	0.305597	1	72	42.7892	-0.613224	0.698922	0.610959	0.961038	0.514851	0.155571	PANK4	None
ENSG00000174928	1	182	109.964	-0.664861	0.73752	1	145	45.6794	-0.957494	0.966095	0.881949	0.998746	0.132226	0.01498	PANK4	None
ENSG00000174930	1	128	74.2648	-0.764355	0.813708	1	137	82.4383	-0.744578	0.798397	0.919025	0.978326	0.0895313	0.0977809	USP40	None
ENSG00000174937	1	131	151.226	0.0813008	0.279563	1	129	287.67	0.768419	0.076991	0.588477	0.555095	0.55352	1.11356	CCDC87	None
ENSG00000174938	1	51	358.257	2.67775	0.000235298	1	47	20.5006	-0.766168	0.815115	0.00851111	0.979634	3.62838	0.088781	MOB1A	T2D only
ENSG00000174939	1	57	506.463	3.50528	6.62858e-06	1	50	53.6571	-0.00384513	0.319175	0.000535478	0.821256	5.17858	0.495971	SMU1	T2D only
ENSG00000174942	1	159	119.518	-0.344601	0.512211	1	161	159.19	-0.0842798	0.359814	0.759306	0.844458	0.290551	0.443922	UBA6	None
ENSG00000174943	1	57	519.506	3.37218	1.23011e-05	1	50	53.1916	-0.000554752	0.317579	0.000886591	0.820244	4.91006	0.498148	VRTN	T2D only
ENSG00000174944	1	188	193.963	-0.0943751	0.365134	1	209	353.751	0.630188	0.103062	0.660305	0.603224	0.437547	0.986903	SLC38A7	None
ENSG00000174945	1	412	762.15	1.10345	0.0354269	1	457	435.11	-0.278069	0.470337	0.216674	0.897841	1.45067	0.327591	OGFOD1	None
ENSG00000174946	1	81	68.8426	-0.320654	0.496919	1	106	163.013	0.398091	0.162086	0.750916	0.689671	0.303715	0.790255	STEAP3	None
ENSG00000174948	1	260	487.262	0.838427	0.0659995	1	266	1037.09	2.37824	0.000729518	0.296203	0.0462219	1.18046	3.13696	KIRREL1	None
ENSG00000174950	1	65	208.652	2.06356	0.00218719	1	62	94.4078	0.496733	0.134463	0.0405016	0.656997	2.66011	0.871398	SLC47A1	None
ENSG00000174951	1	120	80.4583	-0.483008	0.605162	1	112	44.8798	-0.861012	0.889459	0.814613	0.989409	0.218128	0.0508738	UQCC1	None
ENSG00000174953	1	135	258.298	0.712091	0.0868798	1	142	804.37	2.7102	0.000207093	0.341599	0.0200756	1.06108	3.68383	CCDC25	None
ENSG00000174957	1	100	117.647	0.0812673	0.279578	1	94	194.683	0.736819	0.0824191	0.588477	0.565843	0.553497	1.08397	NEIL3	None
ENSG00000174963	1	107	224.476	1.13039	0.0331398	1	106	44.7238	-0.927097	0.941883	0.210316	0.995054	1.47965	0.0260029	PACC1	None
ENSG00000174970	1	280	179.376	-0.305966	0.487661	1	278	974.778	1.06459	0.0389615	0.745581	0.419169	0.311882	1.40936	YY1AP1	None
ENSG00000174977	1	30	15.9042	-0.754996	0.806454	1	37	47.776	0.160588	0.24581	0.916341	0.775046	0.0934206	0.609401	ELP2	None
ENSG00000174982	1	1	0.128493	-1	1	1	7	11.2458	0.464972	0.142929	1	0.667618	0	0.844881	PCMTD2	None
ENSG00000174989	1	268	542.649	0.814766	0.0695599	1	290	120.818	-0.831452	0.866152	0.305186	0.987175	1.15764	0.0624059	PCMTD2	None
ENSG00000174990	1	397	444.345	0.03144	0.302335	1	308	431.033	0.390876	0.164263	0.60931	0.694598	0.519512	0.78446	ASXL2	None
ENSG00000174992	1	26	39.4608	0.446948	0.147912	1	17	2.6068	-0.985287	0.988261	0.445119	1	0.829998	0.00512818	TYW1	None
ENSG00000174996	1	70	93.525	0.230037	0.218683	1	68	91.445	0.236345	0.21633	0.530376	0.745903	0.660185	0.664883	TMEM39A	None
ENSG00000175003	1	163	508.473	2.34545	0.000821493	1	161	535.763	2.73687	0.000186324	0.0207655	0.0186505	3.0854	3.72973	WDR41	None
ENSG00000175018	1	282	300.22	-0.0410917	0.337605	1	281	122.405	-0.967176	0.973815	0.63712	1	0.471591	0.0115234	ADI1	None
ENSG00000175029	1	661	390.068	-0.93243	0.946128	1	653	531.031	-0.597289	0.687161	0.980243	0.959034	0.0240502	0.162942	ADI1	None
ENSG00000175040	1	89	35.0124	-0.839053	0.872135	1	79	147.731	0.593582	0.11103	0.947559	0.620102	0.0594162	0.954561	MRGBP	None
ENSG00000175048	1	1040	736.211	-0.805578	0.845846	1	990	1221.93	0.295393	0.195185	0.935603	0.724256	0.0727089	0.709555	THNSL2	None
ENSG00000175054	1	287	381.841	0.212901	0.225168	1	302	305.74	-0.104523	0.370532	0.535913	0.850295	0.647494	0.431174	DNAI7	None
ENSG00000175061	1	206	590.376	1.3529	0.0186279	1	196	139.751	-0.460287	0.589395	0.150796	0.935326	1.72984	0.229593	TMEM143	None
ENSG00000175063	1	128	186.8	0.346419	0.178167	1	131	101.756	-0.397618	0.54692	0.483188	0.923263	0.749172	0.262076	TRAPPC14	None
ENSG00000175065	1	136	87.8617	-0.558602	0.658925	1	128	117.101	-0.204354	0.426238	0.844369	0.879894	0.181164	0.370348	TMEM19	None
ENSG00000175066	1	241	279.055	0.0668123	0.286057	1	235	692.572	1.55436	0.0106384	0.594497	0.238335	0.543548	1.97312	ECHDC2	None
ENSG00000175073	1	89	250.011	0.987252	0.0468945	1	89	41.3451	-0.625047	0.707695	0.248778	0.962878	1.32888	0.150154	PSPC1	None
ENSG00000175077	1	112	135.444	0.141928	0.253484	1	125	86.0784	-0.654882	0.730006	0.566773	0.966358	0.59605	0.136674	NUDT15	None
ENSG00000175084	1	70	125.418	0.706103	0.0879888	1	66	31.3721	-0.818093	0.855655	0.344562	0.986245	1.05557	0.0677011	IMP3	None
ENSG00000175087	1	96	504.79	1.49031	0.0127633	1	98	38.3103	-0.495622	0.613996	0.122272	0.943128	1.89404	0.211834	TMEM100	None
ENSG00000175093	1	232	175.647	-0.510539	0.624515	1	227	145.657	-0.681476	0.750087	0.825139	0.970396	0.204457	0.124888	PHF10	None
ENSG00000175097	1	104	33.8463	-0.860393	0.88897	1	109	45.2494	-0.776567	0.823199	0.955926	0.981158	0.0511128	0.0844953	VPS53	None
ENSG00000175104	1	103	42.4502	-0.884704	0.90821	1	111	125.664	0.0558792	0.291023	0.964057	0.803683	0.0418135	0.536072	VPS53	None
ENSG00000175105	1	89	374.591	1.27559	0.0228705	1	86	113.482	0.171581	0.241365	0.168669	0.771319	1.64072	0.617325	PGM2	None
ENSG00000175106	1	377	203.424	-0.861766	0.890056	1	284	371.88	0.294038	0.195652	0.956192	0.72491	0.0505828	0.708515	FGGY	None
ENSG00000175110	1	679	508.207	-0.595808	0.686071	1	670	570.624	-0.395441	0.545472	0.857714	0.922402	0.163631	0.263228	QRSL1	None
ENSG00000175115	1	291	702.199	1.0769	0.0378109	1	300	375.55	0.186286	0.23551	0.22282	0.767568	1.42238	0.627991	ZNF654	None
ENSG00000175121	1	105	92.1521	-0.326554	0.500664	1	85	142.897	0.647967	0.0993594	0.75209	0.595665	0.300454	1.00279	CWF19L1	None
ENSG00000175130	1	15	7.26619	-0.899207	0.919715	1	13	16.1711	0.150474	0.249949	0.969785	0.776995	0.0363468	0.602149	TMEM140	None
ENSG00000175137	1	117	55.8186	-0.805896	0.846094	1	76	46.6144	-0.51911	0.630595	0.935615	0.949	0.0725813	0.20025	LRRC36	None
ENSG00000175143	1	147	152.932	0.0040865	0.315337	1	156	9.1381	-0.994107	0.995298	0.619247	1	0.501225	0.00204698	MCOLN3	None
ENSG00000175155	1	221	481.473	1.17951	0.0292938	1	219	337.482	0.502981	0.132844	0.195174	0.653387	1.53323	0.876659	UBE2W	None
ENSG00000175161	1	2334	2039.49	-0.381599	0.536311	1	2440	2593.66	-0.040812	0.337464	0.774239	0.830021	0.270583	0.471773	RBM41	None
ENSG00000175164	1	385	2442.29	3.60682	4.08865e-06	1	369	1889.03	3.02119	5.79055e-05	0.000360201	0.00831608	5.38842	4.23728	C4orf19	Both
ENSG00000175166	1	89	279.506	1.98181	0.00286546	1	80	49.8971	-0.684299	0.75223	0.0472813	0.971035	2.54281	0.12365	TMEM40	None
ENSG00000175170	1	125	171.221	0.271723	0.203471	1	127	244.554	0.704261	0.0883323	0.512525	0.57487	0.691496	1.05388	RHOT1	None
ENSG00000175175	1	334	273.592	-0.360408	0.522438	1	286	251.125	-0.29018	0.477816	0.765264	0.899305	0.281965	0.320739	ACOXL	None
ENSG00000175182	1	89	128.719	0.473643	0.140578	1	83	52.4904	-0.758178	0.808918	0.434553	0.979468	0.852084	0.0920955	BRF2	None
ENSG00000175183	1	170	206.747	0.102004	0.27046	1	176	164.733	-0.205863	0.427116	0.581994	0.880481	0.567897	0.369454	PPP6R3	None
ENSG00000175189	1	43	46.273	-0.0122802	0.32329	1	42	46.8552	-0.01254	0.323417	0.626143	0.821905	0.490408	0.490237	UEVLD	None
ENSG00000175193	1	244	623.05	1.25654	0.024037	1	246	186.173	-0.441211	0.576306	0.173903	0.930966	1.61912	0.239347	FBXW7	None
ENSG00000175197	1	46	43.6901	-0.046743	0.34046	1	51	98.1156	0.507318	0.131729	0.639217	0.65195	0.467934	0.880318	KLHL26	None
ENSG00000175198	1	791	471.788	-0.831002	0.865799	1	635	365.52	-0.894856	0.916262	0.94389	0.992046	0.0625831	0.0379804	TBC1D19	None
ENSG00000175202	1	38	74.3208	1.01562	0.0438395	1	35	32.2236	-0.297934	0.482638	0.241947	0.901547	1.35813	0.316378	CCDC91	None
ENSG00000175203	1	62	34.0076	-0.465242	0.592817	1	66	122.157	0.510434	0.130933	0.808892	0.651237	0.227079	0.882952	RNF121	None
ENSG00000175206	1	187	176.328	-0.194409	0.420479	1	197	411.112	0.839667	0.0658171	0.70139	0.51906	0.376256	1.18166	BRIX1	None
ENSG00000175213	1	52	43.8817	-0.277104	0.469743	1	44	36.584	-0.289281	0.477259	0.733934	0.899305	0.328139	0.321246	PI4K2B	None
ENSG00000175215	1	67	90.7711	0.278589	0.201042	1	52	67.1575	0.239364	0.215211	0.510651	0.744318	0.696714	0.667136	OLAH	None
ENSG00000175216	1	175	190.672	-0.0154193	0.32483	1	147	117.624	-0.351688	0.516783	0.627607	0.913095	0.488344	0.286691	GIMAP4	None
ENSG00000175220	1	58	46.1363	-0.328447	0.501868	1	49	48.4334	-0.0962289	0.366117	0.752571	0.847555	0.29941	0.43638	SPTLC3	None
ENSG00000175221	1	212	373.272	1.05952	0.0394449	1	86	32.0595	-0.914839	0.932133	0.227955	0.993569	1.40401	0.0305219	DDX19A	None
ENSG00000175224	1	70	54.4724	-0.309439	0.489841	1	64	56.781	-0.147185	0.393762	0.746564	0.860683	0.309945	0.404766	ZNF444	None
ENSG00000175229	1	106	241.288	0.967612	0.0491127	1	108	134.38	0.138147	0.255059	0.254394	0.780105	1.30881	0.593359	RFK	None
ENSG00000175262	1	256	257.854	-0.180738	0.412637	1	241	173.558	-0.633809	0.714223	0.695092	0.963559	0.384432	0.146166	CPPED1	None
ENSG00000175264	1	165	433.795	1.06024	0.0393758	1	175	103.528	-0.551826	0.654028	0.227744	0.953806	1.40477	0.184404	TMEM144	None
ENSG00000175265	1	209	136.03	-0.80234	0.843311	1	265	310.114	0.136307	0.255828	0.934346	0.780733	0.0740122	0.592052	SLC29A3	None
ENSG00000175267	1	100	118.869	0.165952	0.243634	1	63	45.6095	-0.610454	0.696872	0.556435	0.960978	0.613262	0.156847	RSAD1	None
ENSG00000175274	1	292	364.187	0.297517	0.194453	1	242	194.998	-0.602018	0.690644	0.502997	0.959034	0.711185	0.160746	AP5S1	None
ENSG00000175279	1	139	117.203	-0.344609	0.512216	1	127	195.537	0.474776	0.140273	0.759306	0.66386	0.290547	0.853027	TMA16	None
ENSG00000175283	1	56	40.0205	-0.312689	0.491887	1	42	31.4964	-0.262855	0.461034	0.747548	0.894032	0.308135	0.336267	MIS18BP1	None
ENSG00000175287	1	94	56.3851	-0.641321	0.719835	1	80	40.6157	-0.73908	0.794154	0.872915	0.9774	0.142767	0.100095	TMEM74B	None
ENSG00000175294	1	138	270.947	0.787402	0.0738725	1	143	217.647	0.401981	0.160921	0.314986	0.689497	1.13152	0.793388	C5orf22	None
ENSG00000175302	1	216	293.255	0.221325	0.221963	1	148	29.698	-0.894414	0.915911	0.533724	0.992046	0.653719	0.0381467	LARP6	None
ENSG00000175305	1	148	679.084	2.41359	0.000641135	1	157	410.218	1.35639	0.0184535	0.0171217	0.303973	3.19305	1.73392	ABCF3	None
ENSG00000175309	1	245	298.125	0.191217	0.233569	1	248	92.4347	-0.994901	0.995932	0.544368	1	0.631586	0.00177052	UFSP2	None
ENSG00000175311	1	124	107.57	-0.421736	0.563086	1	118	138.14	0.134269	0.256682	0.789905	0.781405	0.249425	0.590605	AGPAT5	None
ENSG00000175315	1	123	222.063	0.577793	0.114613	1	127	205.769	0.431527	0.152279	0.390051	0.679121	0.940765	0.817359	AGPAT5	None
ENSG00000175318	1	110	130.213	0.0726472	0.283429	1	89	74.3584	-0.307023	0.488324	0.591956	0.903485	0.547555	0.311292	LIN7C	None
ENSG00000175319	1	88	113.154	0.21179	0.225593	1	85	26.1373	-0.953653	0.963033	0.536464	0.998746	0.646675	0.0163587	RNLS	None
ENSG00000175322	1	222	255.863	0.0179544	0.3087	1	225	64.8972	-0.961098	0.968969	0.613287	0.998961	0.510464	0.0136902	MNS1	None
ENSG00000175324	1	69	86.0367	0.161043	0.245624	1	44	36.3167	-0.34026	0.509421	0.558866	0.911719	0.609729	0.292923	BLOC1S4	None
ENSG00000175325	1	192	175.067	-0.348906	0.514986	1	182	101.015	-0.854043	0.883955	0.761031	0.988957	0.288205	0.0535697	ACER3	None
ENSG00000175329	1	232	151.422	-0.550442	0.653029	1	239	93.4491	-0.874923	0.900463	0.841482	0.990984	0.185067	0.0455344	DRAM1	None
ENSG00000175334	1	123	208.471	0.455585	0.145507	1	129	223.187	0.491257	0.135894	0.441348	0.658715	0.837115	0.8668	SYNJ2BP	None
ENSG00000175336	1	40	38.7425	-0.0431877	0.338662	1	42	469.711	2.92814	8.56043e-05	0.638082	0.0107772	0.470234	4.0675	SLC39A9	None
ENSG00000175344	1	329	198.732	-0.821698	0.858486	1	340	224.987	-0.738878	0.793999	0.940542	0.9774	0.0662668	0.10018	NIPSNAP3B	None
ENSG00000175348	1	160	373.322	0.902347	0.0571258	1	158	332.775	0.756542	0.078996	0.274283	0.561025	1.24317	1.1024	FBXL8	None
ENSG00000175352	1	142	391.409	1.32343	0.020156	1	139	338.304	1.08418	0.0371442	0.157447	0.412129	1.6956	1.43011	SHFL	None
ENSG00000175354	1	434	656.169	0.621955	0.104813	1	400	443.522	0.00725928	0.31381	0.372455	0.816921	0.979585	0.503333	WDR33	None
ENSG00000175356	1	370	762.013	1.35703	0.0184216	1	363	1190.69	2.50514	0.000456365	0.150005	0.0340308	1.73467	3.34069	GIMAP5	None
ENSG00000175376	1	131	208.859	0.375081	0.169106	1	139	252.359	0.550225	0.121088	0.471744	0.638121	0.77184	0.9169	LSG1	None
ENSG00000175387	1	227	199.162	-0.215207	0.432575	1	215	117.279	-0.650405	0.726643	0.70906	0.965634	0.363939	0.138679	STRBP	None
ENSG00000175390	1	218	215.647	-0.211738	0.430544	1	217	171.35	-0.544778	0.64895	0.707972	0.952718	0.365983	0.187789	SLC35C1	None
ENSG00000175393	1	159	156.037	-0.161453	0.401723	1	165	184.727	0.0264557	0.304677	0.687341	0.810647	0.396073	0.516161	PLCXD1	None
ENSG00000175395	1	141	148.454	-0.041691	0.337907	1	146	55.0772	-0.835697	0.869493	0.63723	0.987175	0.471203	0.060734	ZGRF1	None
ENSG00000175398	1	95	117.522	0.136469	0.255761	1	77	33.0042	-0.882542	0.906498	0.568322	0.991403	0.592166	0.0426334	TCP11L1	None
ENSG00000175414	1	157	75.4592	-0.872218	0.898321	1	154	124.934	-0.430522	0.569031	0.95986	0.929451	0.0465683	0.244864	ABHD10	None
ENSG00000175416	1	128	67.6686	-0.859507	0.888271	1	129	66.7786	-0.85884	0.887744	0.955598	0.989169	0.0514546	0.0517125	CHDH	None
ENSG00000175426	1	135	136.597	-0.101733	0.369043	1	140	87.2878	-0.611669	0.697771	0.662501	0.961038	0.432922	0.156287	VNN3P	None
ENSG00000175445	1	325	970.361	1.70741	0.0067811	1	345	2051.81	3.11111	3.93761e-05	0.0822728	0.00639998	2.1687	4.40477	STK32B	CAD only
ENSG00000175449	1	161	85.0847	-0.801057	0.842307	1	164	57.0379	-0.966883	0.973582	0.933553	1	0.0745296	0.0116276	COPRS	None
ENSG00000175455	1	235	166.883	-0.512157	0.625661	1	211	107.704	-0.7173	0.777407	0.8255	0.973536	0.203661	0.109352	LAPTM4B	None
ENSG00000175463	1	76	58.6636	-0.387661	0.540313	1	75	69.792	-0.170993	0.4071	0.77707	0.868292	0.267354	0.390298	HJURP	None
ENSG00000175467	1	110	167.128	0.340916	0.179948	1	116	214.348	0.593119	0.111133	0.4853	0.620102	0.744854	0.954155	SLC22A15	None
ENSG00000175470	1	111	35.0286	-0.869397	0.89609	1	121	39.3157	-0.850723	0.881335	0.958835	0.98883	0.0476486	0.0548589	TBC1D2	None
ENSG00000175471	1	1215	1212.34	-0.240508	0.447558	1	1247	1133.89	-0.465093	0.592714	0.719662	0.93579	0.34915	0.227155	STYK1	None
ENSG00000175482	1	56	41.5407	-0.457948	0.587783	1	53	55.3493	-0.0584103	0.346403	0.805366	0.835746	0.230783	0.460419	PI4K2A	None
ENSG00000175485	1	97	92.1869	-0.232299	0.442665	1	96	248.742	1.2897	0.0220386	0.715813	0.333079	0.353925	1.65682	TMEM63B	None
ENSG00000175489	1	130	204.994	0.677378	0.0934686	1	132	355.39	1.71169	0.00669421	0.355049	0.188371	1.02933	2.1743	HEMGN	None
ENSG00000175497	1	2797	2760.26	-0.260607	0.459668	1	2634	1686.25	-0.94291	0.954474	0.727336	0.997485	0.337555	0.020236	IMPACT	None
ENSG00000175505	1	60	51.7792	-0.265222	0.462475	1	60	47.0819	-0.333517	0.505102	0.729099	0.910448	0.334912	0.296621	TMEM176A	None
ENSG00000175513	1	77	116.234	0.33781	0.180958	1	84	123.756	0.311838	0.189575	0.486627	0.718456	0.742421	0.722219	LGR4	None
ENSG00000175514	1	56	32.0015	-0.621979	0.705415	1	56	102.51	0.598732	0.10988	0.866008	0.617137	0.151555	0.959081	PIDD1	None
ENSG00000175518	1	116	118.691	-0.149343	0.39496	1	118	113.343	-0.247198	0.451569	0.683155	0.889704	0.403447	0.345276	TMCO6	None
ENSG00000175520	1	120	101.68	-0.412052	0.556567	1	126	119.989	-0.25581	0.456762	0.785999	0.890288	0.254482	0.34031	LRRC59	None
ENSG00000175535	1	149	69.8913	-0.734606	0.790706	1	120	264.452	0.752264	0.0797284	0.90765	0.563739	0.101985	1.09839	MEG3	None
ENSG00000175536	1	101	78.2205	-0.392814	0.543728	1	107	120.333	0.0182342	0.308567	0.778652	0.813271	0.264619	0.510651	MCM10	None
ENSG00000175538	1	81	53.8927	-0.685175	0.752894	1	91	96.2912	-0.0663293	0.350474	0.890386	0.838223	0.123266	0.455344	NCBP3	None
ENSG00000175544	1	61	36.9105	-0.590429	0.68212	1	59	102.175	0.531932	0.125539	0.85694	0.644768	0.166139	0.90122	ZNF331	None
ENSG00000175548	1	138	334.059	0.939615	0.0524265	1	119	123.378	-0.0300003	0.332047	0.262602	0.827063	1.28045	0.478801	SIRPG	None
ENSG00000175550	1	75	141.103	0.754865	0.0792824	1	83	133.301	0.516158	0.129479	0.32735	0.649568	1.10082	0.887799	GPALPP1	None
ENSG00000175564	1	107	115.107	-0.0591342	0.346774	1	110	174.652	0.457049	0.145103	0.64449	0.670301	0.459954	0.838324	YOD1	None
ENSG00000175567	1	126	109.878	-0.321563	0.497495	1	133	218.123	0.562916	0.118072	0.751026	0.632601	0.303212	0.927852	AP1AR	None
ENSG00000175573	1	75	130.474	0.640859	0.100827	1	83	140.047	0.600812	0.109419	0.366043	0.616665	0.996425	0.960909	STRADB	None
ENSG00000175575	1	248	124.449	-0.70358	0.766909	1	269	457.877	0.526614	0.126857	0.897064	0.64572	0.115256	0.896686	DHRS4-AS1	None
ENSG00000175581	1	324	186.223	-0.6942	0.759757	1	340	601.966	0.675427	0.0938505	0.894058	0.585148	0.119325	1.02756	DHRS4-AS1	None
ENSG00000175582	1	294	200.919	-0.604406	0.692405	1	305	507.84	0.623726	0.104434	0.860204	0.607493	0.15964	0.981157	CAMK2N1	None
ENSG00000175591	1	118	186.563	0.849198	0.0644292	1	100	96.0485	-0.274502	0.468146	0.29261	0.896537	1.19092	0.329618	LINC00216	None
ENSG00000175592	1	94	216.419	1.01964	0.0434205	1	97	153.709	0.504731	0.132393	0.240662	0.653057	1.36231	0.878134	CSGALNACT2	None
ENSG00000175595	1	156	227.738	0.377969	0.168213	1	160	93.752	-0.627399	0.709445	0.471544	0.963101	0.774141	0.149081	DNAJA4	None
ENSG00000175600	1	1091	2223.32	1.65986	0.00781729	1	1120	1427.91	0.368815	0.171057	0.0899476	0.704131	2.10694	0.766859	NDUFAF7	None
ENSG00000175602	1	87	222.425	1.09134	0.0364973	1	90	141.14	0.459539	0.144417	0.219142	0.669871	1.43774	0.840382	RBM12B-AS1	None
ENSG00000175606	1	129	185.631	0.305055	0.191874	1	136	84.8255	-0.574791	0.670684	0.49927	0.957065	0.716983	0.173482	PARL	None
ENSG00000175619	1	145	210.102	0.319173	0.187111	1	138	626.722	1.98008	0.00288177	0.494508	0.116158	0.7279	2.54034	ETNK1	None
ENSG00000175634	1	76	51.8028	-0.542845	0.64756	1	76	108.795	0.345735	0.178388	0.83839	0.713405	0.18872	0.748634	CHST12	None
ENSG00000175643	1	477	437.805	-0.271332	0.466205	1	458	207.195	-0.869797	0.896406	0.731175	0.990144	0.331423	0.0474955	HES6	None
ENSG00000175646	1	145	116.402	-0.401069	0.549219	1	132	89.6881	-0.558508	0.658857	0.781468	0.95506	0.260255	0.181209	TRPV6	None
ENSG00000175662	1	139	1637.25	3.93094	8.18354e-07	1	198	2095.81	3.04341	5.26786e-05	8.91362e-05	0.00785641	6.08706	4.27837	TRPV6	Both
ENSG00000175664	1	207	260.19	0.19611	0.231654	1	208	194.241	-0.269915	0.465338	0.542704	0.895126	0.635161	0.332231	TNFRSF19	None
ENSG00000175691	1	204	182.849	-0.302418	0.485439	1	154	57.297	-0.937431	0.95011	0.744536	0.996285	0.313866	0.0222261	NOP10	None
ENSG00000175697	1	416	175.059	-0.909238	0.927682	1	255	413.223	0.66832	0.0952523	0.972106	0.5887	0.0326009	1.02112	MACROH2A2	None
ENSG00000175699	1	199	195.737	-0.218679	0.434614	1	166	105.84	-0.761283	0.811325	0.710392	0.979468	0.361896	0.090805	GPRC5D	None
ENSG00000175707	1	60	262.814	1.7941	0.00520445	1	58	60.6272	-0.0150639	0.324655	0.0700753	0.822066	2.28362	0.488577	SLC35E3	None
ENSG00000175711	1	511	232.02	-0.964088	0.971352	1	485	267.666	-0.87152	0.897769	0.988641	0.990144	0.0126233	0.0468352	BATF3	None
ENSG00000175727	1	178	111.013	-0.525804	0.63536	1	235	117.051	-0.565166	0.663683	0.830918	0.956643	0.19698	0.178039	DDX43	None
ENSG00000175728	1	141	72.7036	-0.962877	0.970387	1	142	131.433	-0.316313	0.494173	0.988499	0.90606	0.0130549	0.306121	SAGE1	None
ENSG00000175730	1	94	52.9409	-0.606629	0.694045	1	83	32.1328	-0.823607	0.859985	0.860973	0.986399	0.158612	0.0655091	SMPD3	None
ENSG00000175741	1	83	20.2218	-0.96176	0.969496	1	87	122.215	0.258786	0.208108	0.988254	0.737674	0.0134538	0.681712	ASIC4	None
ENSG00000175745	1	48	122.886	1.30503	0.021165	1	44	38.9826	-0.238369	0.44628	0.161873	0.88762	1.67438	0.350392	ELAC1	None
ENSG00000175746	1	122	88.6532	-0.662068	0.735414	1	120	106.547	-0.399308	0.548045	0.880571	0.92385	0.133468	0.261184	TRIM36	None
ENSG00000175756	1	147	403.926	1.27161	0.0231099	1	58	24.8293	-0.678947	0.74817	0.169782	0.969815	1.6362	0.126	DHTKD1	None
ENSG00000175764	1	810	994.903	0.206009	0.227814	1	790	938.865	0.139254	0.254597	0.538881	0.77932	0.64242	0.594147	FEM1A	None
ENSG00000175766	1	89	30.1007	-0.984017	0.987248	1	77	52.3257	-0.659161	0.733225	0.996033	0.966912	0.00557374	0.134763	PIP4P2	None
ENSG00000175768	1	114	118.675	-0.10271	0.369564	1	108	148.943	0.297611	0.194421	0.66281	0.723083	0.43231	0.711257	SVOP	None
ENSG00000175779	1	108	138.382	0.243983	0.213506	1	99	62.2485	-0.719764	0.779296	0.524446	0.973692	0.67059	0.108297	ELMOD1	None
ENSG00000175782	1	156	236.03	0.567724	0.116946	1	166	314.931	0.975576	0.0482028	0.393978	0.457845	0.932016	1.31693	SLC30A10	None
ENSG00000175785	1	245	389.641	0.9558	0.0504887	1	210	258.967	0.270991	0.203732	0.25813	0.732966	1.29681	0.690941	MAML3	None
ENSG00000175787	1	221	1026.64	2.96716	7.27329e-05	1	230	237.545	-0.120778	0.379281	0.00347326	0.854045	4.13827	0.421039	CDCA7L	T2D only
ENSG00000175792	1	238	166.44	-0.349088	0.515103	1	242	1737.96	2.43061	0.000602222	0.761034	0.0413996	0.288106	3.22024	KCNQ1DN	None
ENSG00000175793	1	50	150.92	1.24538	0.0247436	1	56	47.0357	-0.242149	0.44854	0.176761	0.888465	1.60654	0.348199	KCNQ1DN	None
ENSG00000175800	1	65	53.7384	-0.409609	0.554929	1	55	48.728	-0.345486	0.51278	0.7849	0.912303	0.255763	0.290069	IL17RB	None
ENSG00000175806	1	1359	6939.52	3.94256	7.7102e-07	1	1007	698.831	-0.849298	0.880211	8.49348e-05	0.988504	6.11293	0.0554133	RBM38	T2D only
ENSG00000175826	1	56	166.432	1.15567	0.0311091	1	56	39.4613	-0.377205	0.533419	0.202193	0.918127	1.50711	0.272931	ZNF823	None
ENSG00000175832	1	149	142.362	-0.0814964	0.358355	1	141	810.652	2.12598	0.00177212	0.655205	0.0844806	0.445686	2.75151	SOX6	None
ENSG00000175841	1	111	56.7946	-0.611579	0.697704	1	114	66.5902	-0.511248	0.625017	0.862144	0.947016	0.156328	0.204108	KLK15	None
ENSG00000175854	1	79	123.153	0.409674	0.158636	1	77	163.585	0.785033	0.0742559	0.460718	0.544918	0.799598	1.12927	ENOSF1	None
ENSG00000175857	1	169	271.403	0.53901	0.123802	1	124	105.59	-0.37014	0.528786	0.405204	0.917242	0.907273	0.27672	PLXNA3	None
ENSG00000175866	1	472	870.379	1.4703	0.0134999	1	460	590.034	0.39027	0.164447	0.12577	0.6947	1.86967	0.783974	HAUS7	None
ENSG00000175868	1	294	296.281	-0.051205	0.342725	1	276	233.024	-0.242785	0.448921	0.641385	0.888578	0.465054	0.34783	CDC42BPG	None
ENSG00000175873	1	115	139.02	0.144412	0.252453	1	113	76.3894	-0.640857	0.719488	0.565977	0.964284	0.59782	0.142976	ZNF821	None
ENSG00000175874	1	174	204.928	0.0757455	0.282041	1	155	158.353	-0.09124	0.363477	0.590711	0.845636	0.549688	0.439523	DNAH3	None
ENSG00000175877	1	91	80.0348	-0.116254	0.376833	1	89	18.7736	-0.962343	0.969961	0.668223	0.999236	0.423851	0.0132455	GALNT10	None
ENSG00000175879	1	81	74.0639	-0.282783	0.47324	1	83	47.3996	-0.806663	0.846695	0.736312	0.984814	0.324918	0.0722731	CNOT11	None
ENSG00000175886	1	112	263.907	1.21448	0.0267959	1	114	57.8857	-0.788857	0.832775	0.185609	0.98285	1.57193	0.0794721	FOXRED1	None
ENSG00000175893	1	366	375.217	-0.119567	0.378625	1	391	877.886	1.42288	0.0153979	0.669291	0.286392	0.421791	1.81254	CDV3	None
ENSG00000175894	1	749	811.394	-0.0278566	0.330979	1	644	416.995	-0.80675	0.846763	0.63197	0.984814	0.480199	0.0722381	STAB2	None
ENSG00000175895	1	155	339.158	1.01844	0.0435453	1	153	98.516	-0.598409	0.687985	0.240769	0.959034	1.36106	0.162421	NAGK	None
ENSG00000175906	1	82	194.176	1.12585	0.033516	1	82	295.09	1.8987	0.00374715	0.211458	0.137075	1.47475	2.4263	SUPT20H	None
ENSG00000175920	1	351	688.418	1.19258	0.0283377	1	360	476.696	0.341129	0.179878	0.191566	0.714657	1.54764	0.745021	KIF27	None
ENSG00000175928	1	230	537.634	1.33606	0.0194884	1	181	123.036	-0.672034	0.742937	0.154598	0.967919	1.71022	0.129048	CHRNA9	None
ENSG00000175931	1	251	553.251	1.20436	0.0274992	1	262	420.063	0.616465	0.105994	0.188062	0.610882	1.56068	0.974719	UBE2Q1	None
ENSG00000175938	1	43	18.2994	-0.647899	0.724762	1	25	22.1328	-0.277498	0.469986	0.875818	0.897743	0.139804	0.327915	MIOX	None
ENSG00000175946	1	172	216.052	0.18913	0.234388	1	152	201.463	0.292419	0.196212	0.545208	0.725692	0.630064	0.707274	MED29	None
ENSG00000175967	1	163	331.583	1.03388	0.041964	1	169	221.989	0.280561	0.200348	0.236243	0.729741	1.37712	0.698215	BMP2K	None
ENSG00000175970	1	154	540.326	2.03791	0.00238226	1	164	176.854	-0.0663777	0.350499	0.0425689	0.838223	2.62301	0.455313	VEZT	None
ENSG00000175984	1	227	296.829	0.200552	0.229925	1	231	410.773	0.659037	0.0971083	0.540919	0.591813	0.638414	1.01274	GOLGA2P5	None
ENSG00000175985	1	170	126.401	-0.56751	0.665386	1	139	80.8151	-0.793994	0.836786	0.848394	0.983496	0.176927	0.0773854	OTUD5	None
ENSG00000176009	1	133	299.665	0.799983	0.0718633	1	132	291.677	0.777652	0.075461	0.310447	0.550221	1.14349	1.12228	ZCCHC8	None
ENSG00000176014	1	207	356.74	0.566227	0.117296	1	208	103.362	-0.73688	0.792458	0.3942	0.977188	0.930718	0.101024	RNPC3	None
ENSG00000176018	1	102	54.0494	-0.710389	0.772114	1	105	144.631	0.271313	0.203617	0.899138	0.732787	0.112319	0.691185	ITLN1	None
ENSG00000176020	1	62	216.962	1.5914	0.00955859	1	59	307.244	2.20873	0.00133324	0.102664	0.0689198	2.01961	2.87509	DDX60	None
ENSG00000176022	1	180	187.189	-0.0342431	0.334166	1	170	35.8261	-0.956091	0.964977	0.634742	0.998746	0.476038	0.015483	CDKN2AIP	None
ENSG00000176024	1	182	522.849	1.46874	0.0135588	1	185	254.09	0.260401	0.207525	0.126021	0.736797	1.86778	0.68293	TENT5A	None
ENSG00000176029	1	151	325.718	0.730928	0.0834646	1	151	446.816	1.19886	0.0278882	0.335798	0.363371	1.0785	1.55458	CARMIL1	None
ENSG00000176040	1	323	200.493	-0.689968	0.756536	1	340	151.045	-0.922114	0.937919	0.892239	0.994606	0.12117	0.0278346	KIF21A	None
ENSG00000176043	1	157	144.678	-0.259753	0.45915	1	155	192.288	0.163946	0.244446	0.726872	0.773519	0.338045	0.611817	PPP1R9A	None
ENSG00000176046	1	47	36.7811	-0.399556	0.548211	1	79	126.713	0.434373	0.151466	0.781121	0.679121	0.261053	0.819686	ANKRD10	None
ENSG00000176049	1	450	659.268	0.416354	0.156672	1	452	176.829	-0.934568	0.94783	0.457577	0.996093	0.805009	0.0232695	ZNF280C	None
ENSG00000176055	1	75	48.1527	-0.579111	0.673836	1	75	40.2308	-0.73513	0.79111	0.85277	0.976474	0.171446	0.101763	VPS50	None
ENSG00000176058	1	81	107.171	0.255531	0.209286	1	45	249.973	1.51662	0.0118486	0.518759	0.25106	0.67926	1.92633	OTUB1	None
ENSG00000176075	1	131	39.5387	-0.797774	0.83974	1	127	173.35	0.213094	0.225094	0.932521	0.758391	0.075855	0.647636	FERMT1	None
ENSG00000176083	1	169	422.843	1.34384	0.0190862	1	119	67.3055	-0.726146	0.784197	0.152911	0.97486	1.71928	0.105575	MTMR8	None
ENSG00000176087	1	43	138.062	1.60615	0.00915672	1	42	60.1257	0.32797	0.184188	0.0997923	0.715455	2.03826	0.734739	KIF16B	None
ENSG00000176092	1	233	766.11	1.82145	0.00478075	1	158	96.9694	-0.639884	0.71876	0.0666829	0.964239	2.3205	0.143416	PRR5	None
ENSG00000176095	1	134	513.206	1.64983	0.00805312	1	133	620.089	1.91012	0.00361292	0.0917356	0.134519	2.09404	2.44214	ASAP3	None
ENSG00000176101	1	66	99.7819	0.377107	0.168479	1	46	241.127	1.50472	0.0122548	0.471561	0.254658	0.773453	1.91169	ASAP3	None
ENSG00000176102	1	370	909.261	1.11525	0.0344088	1	332	894.671	1.22385	0.0261583	0.214253	0.352928	1.46333	1.58239	TASP1	None
ENSG00000176105	1	395	116.097	-0.979601	0.983725	1	404	495.828	0.120657	0.262434	0.994372	0.784349	0.00712639	0.58098	DOCK10	None
ENSG00000176108	1	233	187.653	-0.476287	0.600478	1	224	170.921	-0.524382	0.634346	0.812313	0.950769	0.221503	0.197673	STAP2	None
ENSG00000176125	1	93	118.914	0.182328	0.237076	1	88	209.144	0.980013	0.0477021	0.549023	0.456265	0.625113	1.32146	TRMT1	None
ENSG00000176136	1	179	131.458	-0.484573	0.606255	1	182	99.1974	-0.725133	0.783419	0.815009	0.974824	0.217345	0.106006	TTC27	None
ENSG00000176142	1	225	314.317	0.28809	0.197715	1	228	80.9229	-0.912634	0.930381	0.506848	0.993569	0.703961	0.0313393	THUMPD1	None
ENSG00000176148	1	360	1497.77	1.76737	0.00565114	1	322	503.29	0.423297	0.15465	0.0736319	0.681391	2.24786	0.81065	POMGNT1	None
ENSG00000176153	1	147	287.425	0.630842	0.102924	1	145	118.006	-0.267375	0.463787	0.369465	0.894627	0.987485	0.333682	ZDHHC7	None
ENSG00000176155	1	231	156.078	-0.605323	0.693082	1	416	147.558	-0.646071	0.723392	0.860579	0.964655	0.159216	0.140626	AMBRA1	None
ENSG00000176160	1	125	138.502	0.00920132	0.312878	1	128	145.481	0.0307324	0.302666	0.61684	0.810647	0.504625	0.519036	SMPD4	None
ENSG00000176165	1	91	57.7092	-0.630949	0.71209	1	91	91.3367	-0.146702	0.393494	0.868726	0.860683	0.147465	0.405062	ZNF407	None
ENSG00000176170	1	124	180.719	0.402716	0.160701	1	133	140.217	-0.0543827	0.344344	0.462691	0.834318	0.79398	0.463008	PNRC2	None
ENSG00000176171	1	142	43.7476	-0.905846	0.924987	1	153	92.3819	-0.525378	0.635056	0.971212	0.950893	0.0338643	0.197188	SLC39A4	None
ENSG00000176177	1	209	243.923	0.0913368	0.275125	1	206	180.926	-0.243362	0.449267	0.58557	0.888578	0.56047	0.347496	SLC39A4	None
ENSG00000176182	1	159	219.475	0.391182	0.16417	1	167	373.09	1.42003	0.0155192	0.467628	0.286715	0.784705	1.80913	LRRC40	None
ENSG00000176194	1	154	141.351	-0.314608	0.493097	1	156	124.781	-0.527925	0.636873	0.748694	0.950893	0.307068	0.195947	G2E3	None
ENSG00000176198	1	190	254.918	0.286099	0.198409	1	222	313.789	0.357475	0.17463	0.50762	0.707829	0.70244	0.75788	TBC1D22B	None
ENSG00000176200	1	79	97.988	0.176053	0.239574	1	77	47.3502	-0.633106	0.713698	0.551705	0.963559	0.620561	0.146485	KRBOX4	None
ENSG00000176204	1	2310	2315.43	-0.18334	0.414123	1	2387	1376.41	-0.976911	0.981579	0.695997	1	0.382871	0.00807474	DEPDC1	None
ENSG00000176208	1	201	220.355	0.0552491	0.291311	1	201	313.902	0.31113	0.189814	0.598997	0.718481	0.535642	0.721672	CHD7	None
ENSG00000176209	1	116	46.3454	-0.816386	0.854317	1	125	145.135	0.0541626	0.291808	0.939	0.803683	0.0683812	0.534902	SYBU	None
ENSG00000176219	1	219	224.746	-0.117537	0.377526	1	244	314.417	0.246335	0.212642	0.668263	0.742729	0.423053	0.672352	FLVCR2	None
ENSG00000176222	1	163	41.6809	-0.951901	0.961638	1	165	145.811	-0.159751	0.400769	0.985789	0.864656	0.0169886	0.397106	BTBD2	None
ENSG00000176225	1	472	410.716	-0.294068	0.480231	1	453	389.712	-0.291957	0.478919	0.741	0.899804	0.31855	0.319738	OSGEP	None
ENSG00000176230	1	141	253.016	0.568314	0.116808	1	132	72.6585	-0.577808	0.672885	0.393921	0.957065	0.932528	0.172059	LYAR	None
ENSG00000176231	1	176	129.162	-0.358192	0.520998	1	170	869.308	2.03813	0.00238049	0.764306	0.1039	0.283164	2.62333	RAB20	None
ENSG00000176236	1	153	167.324	-0.054201	0.344251	1	162	160.019	-0.209694	0.429349	0.643124	0.881541	0.463125	0.367189	PIGV	None
ENSG00000176239	1	215	113.381	-0.796501	0.838745	1	241	329.415	0.323994	0.185505	0.931873	0.715495	0.07637	0.731644	NHP2	None
ENSG00000176244	1	177	229.222	0.246632	0.212533	1	191	186.969	-0.233473	0.443363	0.522973	0.886746	0.672575	0.353241	SLC48A1	None
ENSG00000176246	1	201	161.353	-0.335097	0.506112	1	160	186.858	0.0382569	0.29915	0.755422	0.809284	0.295753	0.52411	BCAS4	None
ENSG00000176248	1	83	128.434	0.451921	0.146524	1	57	246.776	1.4166	0.0156663	0.443251	0.286715	0.834093	1.80503	TMEM127	None
ENSG00000176253	1	160	172.84	-0.0386435	0.336373	1	135	85.657	-0.583909	0.677343	0.636316	0.957122	0.473179	0.169191	NLRP2	None
ENSG00000176256	1	105	132.569	0.180702	0.237721	1	113	376.822	1.26325	0.0236204	0.549259	0.342551	0.623932	1.62671	NLRP2	None
ENSG00000176261	1	176	788.619	1.88915	0.00386289	1	164	61.9075	-0.875927	0.901257	0.0583963	0.991079	2.41309	0.0451511	NLRP2	None
ENSG00000176273	1	119	38.0643	-0.930002	0.944195	1	122	90.6412	-0.31722	0.494746	0.979453	0.906286	0.0249381	0.305618	NLRP2	None
ENSG00000176281	1	53	32.0628	-0.61154	0.697676	1	16	54.8764	1.38404	0.0171237	0.862144	0.293818	0.156346	1.7664	NLRP2	None
ENSG00000176290	1	87	44.1933	-0.777469	0.823901	1	2	0.060338	-0.933857	0.947264	0.924025	0.996034	0.0841252	0.0235289	NLRP2	None
ENSG00000176293	1	149	149.269	-0.139053	0.389267	1	146	104.189	-0.546154	0.64994	0.678636	0.952718	0.409752	0.187127	NLRP2	None
ENSG00000176294	1	124	161.598	0.322023	0.186161	1	8	1.43705	-0.898399	0.919074	0.492867	0.992046	0.730112	0.0366497	NLRP2	None
ENSG00000176299	1	63	97.6935	0.501453	0.133238	1	3	0.985839	-0.710721	0.772368	0.422786	0.973202	0.875371	0.112176	NLRP2	None
ENSG00000176302	1	114	215.371	0.71824	0.0857528	1	120	45.0611	-0.913628	0.931171	0.339529	0.993569	1.06675	0.0309706	NLRP2	None
ENSG00000176312	1	64	109.024	0.66279	0.0963544	1	1	0.342969	-1	1	0.359109	1	1.01613	0	INTS8	None
ENSG00000176340	1	84	145.339	0.459265	0.144492	1	81	26.345	-0.776374	0.823048	0.439575	0.981099	0.840156	0.0845747	ZNF692	None
ENSG00000176349	1	220	398.054	0.625603	0.104034	1	230	957.304	1.89148	0.00383428	0.371079	0.138692	0.982824	2.41632	RNF126	None
ENSG00000176358	1	43	22.7161	-0.856175	0.885638	1	25	26.4735	-0.0862266	0.360836	0.95424	0.845636	0.0527435	0.44269	ZNF416	None
ENSG00000176371	1	108	189.982	0.694121	0.0902423	1	112	244.842	1.02031	0.0433511	0.348738	0.438898	1.04459	1.363	PRPF40A	None
ENSG00000176381	1	173	60.4652	-0.968724	0.975049	1	175	130.182	-0.524834	0.634668	0.989829	0.95085	0.0109735	0.197453	DDX27	None
ENSG00000176383	1	71	45.5334	-0.625073	0.707715	1	76	134.934	0.704887	0.0882156	0.867323	0.57487	0.150142	1.05445	HIF1AN	None
ENSG00000176386	1	153	88.801	-0.728737	0.786189	1	162	149.43	-0.255786	0.456747	0.90579	0.890288	0.104473	0.340324	ZNF446	None
ENSG00000176387	1	64	85.3537	0.233778	0.217286	1	65	128.153	0.690373	0.0909566	0.528711	0.577881	0.662969	1.04117	CDC37L1	None
ENSG00000176390	1	267	75.9598	-0.632195	0.713018	1	308	283.813	-0.0517422	0.342998	0.869379	0.833808	0.146899	0.464708	URGCP	None
ENSG00000176393	1	214	305.785	0.400503	0.161363	1	223	189.593	-0.373028	0.530678	0.463619	0.91754	0.792197	0.275169	NPLOC4	None
ENSG00000176395	1	248	335.316	0.349721	0.177106	1	227	659.508	1.87506	0.00403949	0.481901	0.142957	0.751768	2.39367	DENND4C	None
ENSG00000176396	1	91	89.9281	-0.170623	0.406891	1	92	239.161	1.46433	0.0137269	0.690959	0.272123	0.390522	1.86243	GPATCH2L	None
ENSG00000176399	1	136	66.3148	-0.705898	0.76868	1	138	112.959	-0.298139	0.482766	0.89794	0.901547	0.114254	0.316263	MFN1	None
ENSG00000176401	1	92	93.8973	-0.129533	0.384045	1	93	241.097	1.43578	0.0148595	0.674045	0.282171	0.415617	1.82799	PEX26	None
ENSG00000176402	1	89	122.216	0.246495	0.212583	1	97	432.061	2.01415	0.00257702	0.522973	0.109204	0.672472	2.58888	PPP4R3A	None
ENSG00000176406	1	1978	3912.74	0.907257	0.0564873	1	2035	2959.13	0.412709	0.157741	0.272771	0.685412	1.24805	0.802054	NBPF1	None
ENSG00000176407	1	196	111.538	-0.734433	0.790572	1	194	61.7468	-0.972948	0.978418	0.907604	1	0.102058	0.00947542	SLC30A6	None
ENSG00000176410	1	128	149.214	0.046844	0.295172	1	124	119.9	-0.144081	0.392042	0.602525	0.860245	0.529926	0.406667	IWS1	None
ENSG00000176428	1	123	178.34	0.380741	0.167359	1	120	125.365	-0.074101	0.354498	0.470316	0.840932	0.776352	0.450386	LIMS2	None
ENSG00000176435	1	77	54.4613	-0.624716	0.707449	1	80	96.3575	0.122172	0.261789	0.867115	0.784349	0.150305	0.582048	RUFY2	None
ENSG00000176438	1	432	331.133	-0.737324	0.7928	1	401	253.722	-0.916851	0.933733	0.908476	0.9937	0.100836	0.0297772	SCYL2	None
ENSG00000176444	1	75	495.221	2.20861	0.00133379	1	76	278.778	1.22641	0.0259865	0.0289156	0.351889	2.87491	1.58525	KANSL3	None
ENSG00000176454	1	190	169.681	-0.300564	0.48428	1	198	232.683	0.124317	0.260879	0.743523	0.783971	0.314904	0.583561	RABL6	None
ENSG00000176463	1	925	1079.59	0.176355	0.239453	1	796	700.994	-0.461106	0.58996	0.551686	0.935326	0.62078	0.229177	MREG	None
ENSG00000176472	1	122	97.1964	-0.424355	0.564855	1	128	111.717	-0.308113	0.489008	0.791171	0.903889	0.248063	0.310684	TRMU	None
ENSG00000176473	1	287	334.257	0.072872	0.283329	1	280	213.04	-0.502322	0.618711	0.591956	0.945089	0.54771	0.208512	YEATS2	None
ENSG00000176476	1	99	97.4208	-0.124136	0.381104	1	163	219.225	0.222094	0.221672	0.671347	0.753396	0.418957	0.654289	PACS1	None
ENSG00000176485	1	101	54.8304	-0.863288	0.891259	1	102	161.68	0.637231	0.101582	0.95653	0.600267	0.0499962	0.993182	FRMD4A	None
ENSG00000176490	1	155	359.24	1.12976	0.0331918	1	131	34.6359	-0.984776	0.987853	0.210439	1	1.47897	0.00530748	LUC7L	None
ENSG00000176495	1	95	127.927	0.205484	0.228016	1	94	9.44822	-0.99721	0.997774	0.538939	1	0.642034	0.000967945	KDM4D	None
ENSG00000176531	1	187	145.517	-0.547047	0.650583	1	169	128.148	-0.562632	0.661845	0.839955	0.956241	0.186697	0.179244	NSUN5	None
ENSG00000176532	1	146	86.9881	-0.65044	0.726669	1	141	115.35	-0.333286	0.504955	0.877142	0.91033	0.138664	0.296747	RBM22	None
ENSG00000176533	1	846	1282.99	1.2001	0.0278	1	774	717.979	-0.427911	0.567262	0.189233	0.929451	1.55595	0.246216	VAC14	None
ENSG00000176540	1	47	39.4261	-0.319482	0.496177	1	33	133.497	1.78231	0.00539726	0.750396	0.16789	0.304364	2.26783	RADIL	None
ENSG00000176542	1	97	80.7819	-0.199111	0.423196	1	98	299.786	1.16577	0.030329	0.703379	0.380065	0.373459	1.51814	IARS2	None
ENSG00000176547	1	106	188.423	0.615268	0.106253	1	104	219.667	0.730046	0.083622	0.374631	0.5694	0.973661	1.07768	MAP7D1	None
ENSG00000176555	1	126	232.89	0.585554	0.11284	1	133	275.278	0.634906	0.102069	0.387081	0.601161	0.947535	0.991107	ARHGEF40	None
ENSG00000176563	1	17	63.29	2.98784	6.6678e-05	1	16	26.6501	0.661558	0.0966013	0.00325344	0.59166	4.17602	1.01502	YJU2	T2D only
ENSG00000176566	1	64	112.284	0.730722	0.0835013	1	71	60.5845	-0.376397	0.532889	0.33582	0.918127	1.07831	0.273364	POLR3B	None
ENSG00000176567	1	124	214.907	0.536491	0.124418	1	123	384.273	1.24562	0.0247281	0.406371	0.346157	0.905117	1.60681	CCDC88A	None
ENSG00000176593	1	156	462.395	1.25079	0.0243987	1	161	46.4	-0.879124	0.903789	0.175396	0.991403	1.61263	0.0439329	IPO9	None
ENSG00000176595	1	288	383.163	0.413586	0.157484	1	293	167.911	-0.888122	0.91092	0.45928	0.991913	0.802765	0.0405198	NDC1	None
ENSG00000176597	1	128	320.822	1.24246	0.0249315	1	180	97.7982	-0.608774	0.69563	0.177554	0.960262	1.60325	0.157622	NECAP2	None
ENSG00000176601	1	96	96.4823	-0.174412	0.409038	1	237	255.216	-0.0413923	0.337756	0.69258	0.830021	0.388237	0.471396	KBTBD4	None
ENSG00000176605	1	198	288.799	0.465358	0.142823	1	198	98.6354	-0.881783	0.905896	0.438072	0.991403	0.845201	0.0429218	KBTBD4	None
ENSG00000176619	1	266	564.951	0.984765	0.0471706	1	268	271.79	-0.126334	0.3823	0.249476	0.854552	1.32633	0.417596	FAR2	None
ENSG00000176623	1	223	725.976	1.50791	0.0121446	1	230	226.249	-0.145312	0.392724	0.118679	0.860645	1.91562	0.405913	ZNF334	None
ENSG00000176624	1	168	421.482	1.03838	0.0415116	1	166	355.615	0.78148	0.0748341	0.234575	0.548177	1.38183	1.1259	TENM3	None
ENSG00000176635	1	230	1951.05	4.25209	1.50381e-07	1	229	494.047	0.986263	0.0470041	2.26015e-05	0.454576	6.82281	1.32786	DOK4	T2D only
ENSG00000176641	1	381	209.757	-0.829336	0.864488	1	351	274.933	-0.511623	0.625283	0.943255	0.947016	0.0632411	0.203924	LMBR1L	None
ENSG00000176658	1	661	899.153	0.460115	0.144258	1	622	530.3	-0.408996	0.554518	0.439341	0.926027	0.840859	0.256085	WDR11	None
ENSG00000176659	1	127	237.627	1.03045	0.0423109	1	117	101.592	-0.389291	0.541393	0.237225	0.92072	1.37355	0.266488	POLR3E	None
ENSG00000176678	1	139	227.112	0.634338	0.102188	1	135	265.366	0.983819	0.047276	0.368393	0.455704	0.990601	1.32536	POLR3E	None
ENSG00000176681	1	29	129.905	1.62402	0.00868977	1	20	37.5516	0.614181	0.106488	0.0963196	0.611731	2.06099	0.972699	SLF2	None
ENSG00000176692	1	132	240.579	0.715453	0.0862622	1	123	250.438	0.91192	0.0558865	0.340483	0.486234	1.06418	1.25269	TSR1	None
ENSG00000176697	1	127	585.042	2.3271	0.000877537	1	139	373.547	1.3176	0.0204713	0.0215636	0.319815	3.05673	1.68885	IQCC	None
ENSG00000176700	1	90	170.736	0.717678	0.0858554	1	95	280.459	1.41887	0.0155688	0.339707	0.286715	1.06623	1.80775	CEP72	None
ENSG00000176714	1	81	447.842	2.20217	0.00136396	1	90	69.9943	-0.342739	0.511013	0.0293501	0.91209	2.8652	0.291568	CEP72	None
ENSG00000176715	1	452	854.799	0.883715	0.0596036	1	329	183.761	-0.746397	0.799802	0.28062	0.978511	1.22473	0.0970174	ASF1B	None
ENSG00000176716	1	113	115.559	-0.131028	0.384862	1	131	148.895	-0.000486988	0.317546	0.674859	0.820244	0.414694	0.498193	ASF1B	None
ENSG00000176720	1	179	256.201	0.487631	0.136848	1	154	93.236	-0.803555	0.844262	0.428345	0.983859	0.863761	0.0735228	INTS13	None
ENSG00000176723	1	69	64.918	-0.213083	0.431331	1	62	37.1584	-0.680409	0.749279	0.708421	0.970323	0.36519	0.125357	BTBD7	None
ENSG00000176731	1	55	105.341	0.557846	0.11927	1	51	25.4022	-0.579414	0.674057	0.397251	0.957065	0.92347	0.171303	BTBD7	None
ENSG00000176732	1	134	44.5783	-0.778836	0.824965	1	147	551.179	1.38679	0.0169963	0.924588	0.293795	0.0835644	1.76965	N4BP2	None
ENSG00000176742	1	229	418.38	0.740504	0.0817705	1	192	258.452	0.235254	0.216736	0.332432	0.746638	1.0874	0.664069	ATF7IP	None
ENSG00000176749	1	49	38.7121	-0.35684	0.52012	1	30	27.8278	-0.23289	0.443016	0.76371	0.886746	0.283896	0.35358	FAM222B	None
ENSG00000176753	1	90	139.652	0.735003	0.0827402	1	83	154.149	1.06643	0.038788	0.334132	0.41872	1.08228	1.4113	C1orf112	None
ENSG00000176754	1	148	215.353	0.500111	0.133586	1	149	70.5171	-0.923816	0.939272	0.423196	0.994634	0.87424	0.0272085	HHAT	None
ENSG00000176761	1	162	305.062	0.796451	0.0724228	1	151	397.412	1.43108	0.0150538	0.311682	0.282854	1.14012	1.82235	HHAT	None
ENSG00000176769	1	1109	1156.77	-0.116533	0.376984	1	1100	1132.53	-0.156236	0.398801	0.668223	0.863617	0.423677	0.399243	ZFP64	None
ENSG00000176771	1	1938	2491.9	0.629444	0.103219	1	1969	2007.55	-0.189712	0.417775	0.370115	0.875851	0.98624	0.379058	DNAJC11	None
ENSG00000176783	1	245	274.451	0.00959105	0.312691	1	196	156.249	-0.46109	0.589949	0.616631	0.935326	0.504884	0.229186	ARFGAP1	None
ENSG00000176787	1	312	301.851	-0.0927069	0.364252	1	314	153.594	-0.619296	0.703423	0.659321	0.961661	0.438598	0.152783	NAXD	None
ENSG00000176788	1	747	722.085	-0.297033	0.482076	1	758	1280.99	1.17412	0.0296964	0.742022	0.375053	0.316884	1.5273	ENAH	None
ENSG00000176798	1	106	52.703	-0.867014	0.894204	1	107	42.147	-0.956839	0.965573	0.957979	0.998746	0.0485632	0.015215	PARVA	None
ENSG00000176809	1	14	11.4793	-0.458899	0.588438	1	3	15.6052	1.70652	0.00679934	0.805694	0.190225	0.230299	2.16753	CHFR	None
ENSG00000176826	1	175	286.417	0.645638	0.0998383	1	178	146.107	-0.409335	0.554745	0.364911	0.926027	1.0007	0.255906	COA1	None
ENSG00000176834	1	285	980.992	2.9836	6.78793e-05	1	269	148.516	-0.914766	0.932076	0.00329011	0.993569	4.16826	0.0305488	AP5M1	T2D only
ENSG00000176840	1	156	169.657	-0.0268808	0.330494	1	157	340.395	1.07021	0.0384329	0.631447	0.417678	0.480836	1.4153	NUP133	None
ENSG00000176842	1	82	51.9704	-0.478515	0.602029	1	82	33.9812	-0.764122	0.813527	0.812562	0.979634	0.220383	0.0896279	CNDP2	None
ENSG00000176845	1	237	103.967	-0.956861	0.96559	1	184	83.0484	-0.86905	0.895815	0.987231	0.990144	0.015207	0.0477817	CCAR1	None
ENSG00000176853	1	188	175.31	-0.25247	0.454743	1	194	183.045	-0.239016	0.446667	0.723797	0.88762	0.342234	0.350016	AGK	None
ENSG00000176857	1	164	153.132	-0.203056	0.425484	1	172	288.148	0.600717	0.10944	0.705308	0.616665	0.371117	0.960826	AGK	None
ENSG00000176871	1	162	657.331	2.40543	0.000660606	1	145	164.699	0.0866234	0.277203	0.017497	0.794965	3.18006	0.557202	TMEM184C	None
ENSG00000176879	1	156	295.884	1.05193	0.040176	1	158	92.7222	-0.810875	0.849995	0.229932	0.985326	1.39603	0.0705837	SEPTIN11	None
ENSG00000176882	1	153	270.169	0.628072	0.10351	1	134	337.074	1.20977	0.027121	0.370422	0.358433	0.98502	1.56669	OGDHL	None
ENSG00000176884	1	140	192.891	0.437039	0.150707	1	90	156.703	0.615893	0.106117	0.449386	0.610882	0.821867	0.974213	TMEM30A	None
ENSG00000176887	1	131	157.743	0.124097	0.260972	1	132	73.5602	-0.827275	0.862868	0.573665	0.986886	0.583406	0.0640558	CDK5RAP2	None
ENSG00000176890	1	193	99.4655	-0.853164	0.883262	1	181	193.77	-0.0381131	0.336106	0.952959	0.829227	0.0539106	0.473523	INTS9	None
ENSG00000176893	1	136	349.659	1.52515	0.011565	1	131	85.9686	-0.648431	0.725162	0.115309	0.965042	1.93686	0.139565	UGGT2	None
ENSG00000176894	1	181	162.944	-0.215971	0.433023	1	147	63.3733	-0.899242	0.919742	0.709194	0.992046	0.363489	0.0363338	RCOR3	None
ENSG00000176895	1	112	373.144	1.94214	0.0032595	1	105	80.513	-0.477328	0.601203	0.0517145	0.939462	2.48685	0.220979	WDR12	None
ENSG00000176900	1	86	339.314	1.93063	0.0033827	1	83	82.5562	-0.130266	0.384446	0.0531858	0.85554	2.47074	0.415165	DHX32	None
ENSG00000176903	1	55	52.6716	-0.233319	0.443271	1	107	25.3171	-0.969413	0.975599	0.716358	1	0.35333	0.0107287	TTC17	None
ENSG00000176904	1	108	270.595	1.11077	0.0347925	1	115	102.569	-0.233511	0.443385	0.214827	0.886746	1.45851	0.353219	ZNF701	None
ENSG00000176907	1	94	40.9153	-0.945693	0.956691	1	92	55.5033	-0.750191	0.802735	0.983351	0.979203	0.0192285	0.0954278	EXOC1	None
ENSG00000176909	1	110	64.0641	-0.601453	0.690227	1	116	97.5066	-0.262245	0.460663	0.858984	0.89376	0.161008	0.336616	IFT122	None
ENSG00000176912	1	167	92.5431	-0.922163	0.937958	1	159	160.585	-0.158451	0.400041	0.976497	0.864148	0.0278168	0.397896	INAVA	None
ENSG00000176915	1	245	344.118	0.434576	0.151408	1	209	96.1979	-0.954311	0.963558	0.450566	0.998746	0.819852	0.016122	H2AJ	None
ENSG00000176919	1	131	145.152	0.00259612	0.316056	1	113	56.4154	-0.72896	0.78636	0.619835	0.975412	0.500236	0.104378	NGLY1	None
ENSG00000176920	1	123	82.5749	-0.519146	0.63062	1	123	140.472	0.0509366	0.293288	0.828626	0.803683	0.200232	0.532706	ZNF83	None
ENSG00000176922	1	131	255.041	0.718873	0.0856374	1	134	94.0037	-0.451085	0.583064	0.339529	0.933356	1.06734	0.234284	EXOC2	None
ENSG00000176925	1	164	184.075	0.0543479	0.291724	1	159	87.6402	-0.646743	0.723895	0.599273	0.96482	0.535028	0.140324	PRR11	None
ENSG00000176927	1	222	384.095	0.509186	0.131251	1	221	816.132	1.4537	0.0141393	0.419608	0.276103	0.881897	1.84957	TBC1D23	None
ENSG00000176928	1	127	147.882	0.0685167	0.285287	1	132	171.394	0.20153	0.229546	0.593854	0.76404	0.544717	0.639131	TDP1	None
ENSG00000176933	1	87	102.715	0.0721814	0.283639	1	95	168.016	0.690312	0.0909682	0.59201	0.577881	0.547235	1.04111	SAYSD1	None
ENSG00000176937	1	230	271.807	0.100513	0.271109	1	224	88.0959	-0.788589	0.832567	0.582532	0.98285	0.566856	0.0795809	MBD5	None
ENSG00000176945	1	46	24.9201	-0.823703	0.86006	1	44	125.174	1.41665	0.0156639	0.941338	0.286715	0.065471	1.8051	ZNF839	None
ENSG00000176946	1	261	202.327	-0.428952	0.567967	1	230	115.242	-0.762303	0.812116	0.792528	0.979468	0.245677	0.090382	CFAP44	None
ENSG00000176951	1	223	257.591	0.0578878	0.290107	1	223	109.048	-0.659568	0.733531	0.597534	0.966912	0.537442	0.134582	ERMARD	None
ENSG00000176953	1	64	132.2	0.979803	0.0477257	1	34	66.5831	0.750966	0.0799518	0.250692	0.564034	1.32125	1.09717	ERMARD	None
ENSG00000176956	1	129	174.496	0.347022	0.177973	1	82	194.399	1.25068	0.0244057	0.482864	0.345385	0.749645	1.61251	RIOK2	None
ENSG00000176971	1	138	112.645	-0.401374	0.549422	1	144	207.109	0.351467	0.176546	0.781468	0.71078	0.260094	0.753143	CMTR2	None
ENSG00000176973	1	50	387.255	3.26413	2.00681e-05	1	55	149.364	1.28548	0.0222849	0.0012715	0.33493	4.69749	1.65199	MCTP2	T2D only
ENSG00000176974	1	165	922.547	2.46731	0.000525701	1	184	183.443	-0.139397	0.389457	0.0149447	0.859017	3.27926	0.409541	FGD6	None
ENSG00000176978	1	98	101.593	-0.0767099	0.355856	1	74	55.2167	-0.363267	0.524299	0.65279	0.916033	0.448726	0.280421	ZNF415	None
ENSG00000176979	1	130	115.711	-0.275802	0.468944	1	134	107.358	-0.348803	0.514919	0.733546	0.912734	0.328879	0.288261	TXLNG	None
ENSG00000176984	1	76	130.193	0.630367	0.103024	1	76	183.016	1.21142	0.027007	0.369552	0.357414	0.987062	1.56852	LMBRD1	None
ENSG00000176986	1	80	397.166	1.9724	0.00295481	1	35	19.5889	-0.422667	0.563714	0.048385	0.929451	2.52947	0.248941	DEPDC1B	None
ENSG00000176994	1	106	798.177	2.60257	0.000315082	1	112	93.2688	-0.238935	0.446618	0.0104246	0.88762	3.50158	0.350064	CSGALNACT1	None
ENSG00000176998	1	568	1251.17	1.01496	0.043909	1	534	200.682	-0.908465	0.927067	0.242028	0.993214	1.35745	0.0328888	LRIF1	None
ENSG00000177000	1	280	314.466	0.0220377	0.306763	1	261	561.222	0.853393	0.063826	0.611696	0.514332	0.513197	1.195	MINDY1	None
ENSG00000177025	1	120	291.016	1.02778	0.0425831	1	126	39.8244	-0.879091	0.903763	0.238132	0.991403	1.37076	0.0439453	PCID2	None
ENSG00000177030	1	339	341.483	-0.138306	0.388856	1	345	207.067	-0.771149	0.818985	0.678468	0.980455	0.410211	0.0867243	MBNL3	None
ENSG00000177034	1	98	83.8768	-0.173943	0.408772	1	98	65.3235	-0.40311	0.550581	0.692405	0.924736	0.388519	0.259179	METTL2B	None
ENSG00000177042	1	159	111.489	-0.515558	0.628072	1	151	39.8478	-0.981238	0.985031	0.826769	1	0.20199	0.00655011	CACNA2D3	None
ENSG00000177045	1	55	236.39	1.67653	0.007439	1	58	205.401	1.38002	0.0173117	0.08676	0.295457	2.12849	1.76166	SCN3B	None
ENSG00000177047	1	113	104.715	-0.241495	0.448149	1	95	103.71	-0.0206601	0.327412	0.719876	0.823629	0.348578	0.484905	IL26	None
ENSG00000177051	1	103	557.767	3.46901	7.85836e-06	1	101	500.545	3.1459	3.38482e-05	0.000616834	0.00575917	5.10467	4.47046	DCP1A	Both
ENSG00000177054	1	247	262.759	-0.0338601	0.333974	1	246	210.275	-0.301873	0.485098	0.634502	0.902166	0.476287	0.314171	ADAP2	None
ENSG00000177058	1	707	1259.16	0.575507	0.115139	1	732	452.112	-0.53529	0.642139	0.391171	0.951752	0.938776	0.192371	LRP2BP	None
ENSG00000177076	1	161	126.811	-0.434973	0.572056	1	164	519.149	1.67628	0.00744442	0.79386	0.198582	0.242562	2.12817	HR	None
ENSG00000177082	1	94	172.879	0.670782	0.0947648	1	97	300.087	1.46619	0.0136557	0.357529	0.27099	1.02335	1.86469	ST6GALNAC1	None
ENSG00000177084	1	327	266.467	-0.346484	0.513424	1	320	130.173	-0.876541	0.901744	0.759693	0.991115	0.289524	0.0449169	TRERF1	None
ENSG00000177096	1	64	79.7544	0.164622	0.244172	1	65	69.5417	0.00457144	0.315103	0.557204	0.817276	0.612304	0.501547	FOXJ2	None
ENSG00000177098	1	174	103.549	-0.70895	0.771013	1	160	143.147	-0.290294	0.477887	0.898774	0.899305	0.112938	0.320675	ADCY10	None
ENSG00000177103	1	1250	1383.15	0.0637354	0.287449	1	1166	1484.36	0.562052	0.118276	0.59542	0.633059	0.54144	0.927104	SPATA7	None
ENSG00000177105	1	130	168.383	0.254447	0.209679	1	119	145.269	0.166539	0.243397	0.519456	0.773097	0.678444	0.613685	UTP6	None
ENSG00000177106	1	209	158.138	-0.507685	0.622497	1	218	74.3835	-0.984402	0.987555	0.823708	1	0.205863	0.00543872	BDP1	None
ENSG00000177108	1	110	103.275	-0.272438	0.466882	1	111	121.505	-0.036999	0.335547	0.731585	0.829227	0.330793	0.474247	BDP1	None
ENSG00000177112	1	242	313.867	0.222989	0.221334	1	242	254.07	-0.102518	0.369462	0.532843	0.849229	0.654952	0.432431	BDP1	None
ENSG00000177119	1	376	140.183	-0.905879	0.925013	1	353	324.849	-0.180849	0.4127	0.971212	0.87209	0.0338521	0.384365	TSNAXIP1	None
ENSG00000177125	1	104	170.691	0.711788	0.0869358	1	87	81.4653	-0.276191	0.469183	0.341681	0.896868	1.0608	0.328658	DOK5	None
ENSG00000177133	1	110	37.5548	-0.814144	0.852557	1	112	210.994	0.516118	0.129489	0.938316	0.649568	0.0692764	0.887766	KDM3A	None
ENSG00000177143	1	187	364.691	1.24608	0.0246988	1	178	301.075	0.870655	0.0613928	0.176506	0.505144	1.60732	1.21188	RNF130	None
ENSG00000177150	1	262	217.896	-0.380834	0.535807	1	268	279.587	-0.0991409	0.367663	0.77413	0.848261	0.270991	0.43455	ALLC	None
ENSG00000177151	1	15	13.9636	-0.248462	0.452329	1	5	0.645952	-0.693118	0.758933	0.721791	0.971748	0.344545	0.119796	VPS11	None
ENSG00000177156	1	96	83.4723	-0.282113	0.472827	1	132	59.0135	-0.882059	0.906114	0.736061	0.991403	0.325298	0.0428171	VPS11	None
ENSG00000177169	1	130	191.843	0.392625	0.163733	1	126	96.53	-0.466268	0.593527	0.467176	0.936234	0.785863	0.22656	PAG1	None
ENSG00000177174	1	196	178.607	-0.122698	0.380323	1	210	45.625	-0.818849	0.856249	0.670885	0.986279	0.419848	0.0673998	PECR	None
ENSG00000177181	1	192	123.361	-0.568901	0.666397	1	186	661.743	1.66532	0.00769145	0.848778	0.201537	0.176267	2.11399	DCAF6	None
ENSG00000177182	1	1137	1725.43	0.841202	0.065592	1	911	882.238	-0.297274	0.482226	0.295469	0.901547	1.18315	0.316749	SELENOS	None
ENSG00000177186	1	168	195.478	0.0859676	0.277493	1	172	76.2565	-0.433957	0.571365	0.587212	0.929451	0.556747	0.243087	GLT8D1	None
ENSG00000177191	1	104	414.862	1.26836	0.0233072	1	99	910.382	2.41056	0.000648299	0.170328	0.0431569	1.63251	3.18822	EMC3	None
ENSG00000177192	1	110	228.847	0.911852	0.0558951	1	96	40.9916	-0.87285	0.898822	0.270802	0.990471	1.25263	0.0463265	CAND1	None
ENSG00000177200	1	626	1051.33	0.595129	0.110683	1	596	250.916	-0.871749	0.89795	0.383271	0.990144	0.955917	0.0467477	UBAP2	None
ENSG00000177201	1	99	122.456	0.136128	0.255903	1	112	64.9597	-0.364918	0.525375	0.568451	0.916033	0.591925	0.279531	CENPJ	None
ENSG00000177202	1	171	180.902	-0.0927588	0.364279	1	174	115.28	-0.693854	0.759494	0.659321	0.971887	0.438566	0.119476	EAPP	None
ENSG00000177212	1	68	92.028	0.218715	0.222952	1	76	75.7341	-0.0131696	0.323726	0.534283	0.821905	0.651788	0.489823	CENPN	None
ENSG00000177225	1	80	66.4333	-0.333515	0.505101	1	111	54.3505	-0.767329	0.816017	0.754519	0.979641	0.296622	0.0883008	EAF2	None
ENSG00000177234	1	162	121.177	-0.567857	0.665637	1	164	124.985	-0.548149	0.651376	0.848394	0.953195	0.176762	0.186168	WWC3	None
ENSG00000177238	1	27	70.7142	1.26613	0.0234434	1	14	18.9608	0.251259	0.21084	0.171065	0.740001	1.62998	0.676047	ARHGAP15	None
ENSG00000177239	1	130	147.75	0.0474184	0.294907	1	105	70.3317	-0.479954	0.603032	0.602328	0.94014	0.530315	0.21966	PPP2R2D	None
ENSG00000177257	1	7	5.0524	-0.52426	0.63426	1	1	0.453981	-1	1	0.829983	1	0.197733	0	ITFG2	None
ENSG00000177261	1	86	20.8746	-0.967129	0.973778	1	90	114.781	0.17237	0.241049	0.989445	0.771319	0.0115402	0.617896	CISD1	None
ENSG00000177272	1	94	376.638	1.94703	0.00320846	1	78	90.727	0.0545636	0.291625	0.0510301	0.803683	2.4937	0.535175	PLGRKT	None
ENSG00000177283	1	94	149.712	0.553266	0.12036	1	73	98.6011	0.300569	0.193406	0.399692	0.721499	0.919519	0.71353	USE1	None
ENSG00000177291	1	109	135.878	0.198443	0.230745	1	86	134.712	0.545843	0.122143	0.54141	0.638586	0.636869	0.913133	PSENEN	None
ENSG00000177294	1	201	117.975	-0.780785	0.826482	1	206	211.045	-0.110791	0.373891	0.925271	0.85207	0.0827664	0.427255	TEX2	None
ENSG00000177300	1	125	134.833	-0.0779529	0.356504	1	125	152.021	0.0863439	0.277327	0.653474	0.794965	0.447936	0.557008	IDI2-AS1	None
ENSG00000177301	1	161	217.969	0.387103	0.16541	1	169	618.372	2.42968	0.000604296	0.468514	0.0413996	0.781437	3.21875	ZC3H15	None
ENSG00000177302	1	161	941.272	2.56738	0.000360575	1	158	143.172	-0.209674	0.429337	0.0114363	0.881541	3.443	0.367201	ACOT13	None
ENSG00000177303	1	147	110.746	-0.470865	0.596712	1	141	94.6635	-0.553582	0.655295	0.81077	0.953962	0.224236	0.183563	KIZ	None
ENSG00000177311	1	308	1300.92	3.03993	5.34672e-05	1	314	388.81	0.21805	0.223205	0.00271367	0.756291	4.27191	0.651296	TMEM165	T2D only
ENSG00000177335	1	170	60.5116	-0.920823	0.936892	1	156	112.517	-0.424738	0.565114	0.976028	0.929451	0.0283106	0.247864	BEX1	None
ENSG00000177337	1	122	315.904	1.78656	0.00532712	1	103	126.787	0.181738	0.23731	0.0709766	0.768236	2.27351	0.624685	ACTR10	None
ENSG00000177338	1	438	1007.99	1.80292	0.0050643	1	444	499.104	0.0547474	0.291541	0.0688545	0.803683	2.29548	0.535301	DBNDD2	None
ENSG00000177352	1	46	36.9733	-0.308562	0.48929	1	43	34.6169	-0.277739	0.470134	0.746318	0.897841	0.310433	0.327778	ECHDC1	None
ENSG00000177354	1	226	119.881	-0.786525	0.830956	1	186	135.292	-0.582659	0.676429	0.927795	0.957122	0.0804217	0.169778	TMEM126B	None
ENSG00000177359	1	251	445.034	0.738481	0.0821262	1	316	165.712	-0.75541	0.806774	0.333249	0.979455	1.08552	0.0932481	SLC22A11	None
ENSG00000177363	1	57	26.4669	-0.758409	0.809097	1	42	30.2469	-0.437606	0.573848	0.917289	0.930092	0.0919996	0.241203	HDAC8	None
ENSG00000177369	1	117	97.2499	-0.389185	0.541322	1	120	263.615	1.15603	0.0310815	0.777517	0.385742	0.266544	1.5075	ASH1L	None
ENSG00000177370	1	110	229.886	1.0872	0.0368698	1	95	95.5174	-0.11969	0.378691	0.220088	0.854045	1.43333	0.421715	CBWD1	None
ENSG00000177374	1	107	359.069	2.05346	0.00226217	1	106	398.1	2.34016	0.000837313	0.0414154	0.0499503	2.64548	3.07711	PBK	None
ENSG00000177380	1	171	170.355	-0.132852	0.385861	1	174	85.0364	-0.92755	0.942244	0.675919	0.995249	0.413569	0.0258366	GSDMB	None
ENSG00000177383	1	130	93.1288	-0.562099	0.661458	1	96	139.56	0.448949	0.147352	0.846101	0.672424	0.179498	0.831645	GABRQ	None
ENSG00000177398	1	585	545.592	-0.37386	0.531223	1	588	647.674	0.00668541	0.314086	0.771545	0.816921	0.274723	0.502951	WSB2	None
ENSG00000177406	1	224	198.543	-0.328105	0.501651	1	224	90.3155	-0.944581	0.955805	0.752495	0.997578	0.299599	0.0196309	LMO3	None
ENSG00000177409	1	131	102.085	-0.505382	0.62087	1	143	98.4594	-0.625607	0.708112	0.822727	0.962878	0.207	0.149898	ZKSCAN7	None
ENSG00000177414	1	211	184.043	-0.299847	0.483832	1	227	167.041	-0.491744	0.611274	0.743189	0.94253	0.315305	0.213764	ZKSCAN7	None
ENSG00000177425	1	146	93.8002	-0.532726	0.640304	1	139	644.484	1.78247	0.00539465	0.834233	0.16789	0.193614	2.26804	GOLGA6B	None
ENSG00000177426	1	243	192.712	-0.623132	0.706271	1	232	209.973	-0.387996	0.540535	0.866383	0.92072	0.151028	0.267176	GPRC5C	None
ENSG00000177427	1	85	334.269	2.02484	0.00248768	1	83	99.1003	0.0706865	0.28431	0.0436793	0.798177	2.6042	0.546207	LENEP	None
ENSG00000177432	1	100	93.7318	-0.213762	0.431728	1	84	75.5934	-0.262348	0.460726	0.708451	0.893792	0.36479	0.336557	MYNN	None
ENSG00000177453	1	291	576.189	1.10065	0.0356713	1	273	334.518	0.168635	0.242551	0.216872	0.772422	1.44768	0.615198	ZNF395	None
ENSG00000177455	1	42	75.0821	0.825561	0.0679164	1	36	64.5286	0.576156	0.11499	0.300757	0.627527	1.16803	0.939341	DEFB103B	None
ENSG00000177459	1	162	63.2823	-0.98652	0.989245	1	147	87.7764	-0.839937	0.872832	0.99644	0.987175	0.0046963	0.0590694	DEFB103B	None
ENSG00000177462	1	169	172.988	-0.0980087	0.367061	1	106	186.627	0.696488	0.0897935	0.661349	0.5757	0.435261	1.04676	DEFB103B DEFB103A	None
ENSG00000177463	1	233	359.353	0.559067	0.11898	1	248	236.576	-0.198763	0.422994	0.39672	0.87879	0.924524	0.373666	DEFB103B DEFB103A	None
ENSG00000177464	1	124	164.875	0.352934	0.176077	1	128	172.962	0.36742	0.171494	0.480678	0.704484	0.754298	0.765752	MESP1	None
ENSG00000177465	1	159	162.631	-0.163275	0.402747	1	173	167.711	-0.236731	0.445303	0.688327	0.88762	0.394967	0.351344	UNC45A	None
ENSG00000177468	1	155	295.242	0.930232	0.0535781	1	152	114.354	-0.52351	0.633725	0.265852	0.950392	1.27101	0.198099	ZNF302	None
ENSG00000177469	1	142	570.404	2.18099	0.00146775	1	137	748.853	2.84906	0.000118574	0.0310146	0.0134439	2.83335	3.92601	THSD1	None
ENSG00000177476	1	122	150.062	0.171379	0.241446	1	114	111.27	-0.181307	0.412962	0.553853	0.872306	0.617179	0.38409	ACSS2	None
ENSG00000177479	1	97	159.451	0.536772	0.124349	1	92	101.882	0.0477776	0.294741	0.406235	0.804344	0.905357	0.530559	KMT2E	None
ENSG00000177483	1	186	79.3202	-0.853263	0.883339	1	199	294.306	0.38679	0.165506	0.95299	0.695677	0.0538725	0.781187	RNF114	None
ENSG00000177489	1	131	148.319	0.0147796	0.310211	1	127	106.918	-0.409042	0.554549	0.614547	0.926027	0.508343	0.25606	ZC4H2	None
ENSG00000177494	1	65	74.9291	0.029492	0.303249	1	68	29.1267	-0.911644	0.929594	0.610021	0.993569	0.518201	0.0317067	CMAS	None
ENSG00000177508	1	117	384.942	1.48814	0.0128412	1	117	76.0414	-0.528719	0.63744	0.122522	0.950893	1.8914	0.195561	ANGPTL8	None
ENSG00000177511	1	111	71.1806	-0.562736	0.66192	1	106	59.523	-0.681265	0.749928	0.846426	0.970396	0.179195	0.124981	BIN3	None
ENSG00000177519	1	64	77.8043	0.0973332	0.272496	1	45	32.409	-0.490268	0.610239	0.583527	0.942262	0.56464	0.2145	APOBR	None
ENSG00000177535	1	222	194.247	-0.397759	0.547014	1	236	200.366	-0.421482	0.562915	0.780334	0.929276	0.262002	0.249557	ERBIN	None
ENSG00000177542	1	82	79.2684	-0.185711	0.415479	1	102	47.0314	-0.829716	0.864787	0.697075	0.986886	0.38145	0.0630909	LANCL2	None
ENSG00000177548	1	57	109.33	0.953574	0.0507517	1	60	111.967	0.576313	0.114954	0.25885	0.627527	1.29455	0.939477	NXT2	None
ENSG00000177551	1	161	228.465	0.383599	0.166481	1	149	138.385	-0.253597	0.455424	0.469626	0.890193	0.778635	0.341584	CTTNBP2NL	None
ENSG00000177556	1	121	56.0095	-0.800252	0.841678	1	132	167.326	0.178937	0.238423	0.93354	0.769216	0.0748541	0.622651	RCC2	None
ENSG00000177558	1	183	148.649	-0.468352	0.59497	1	178	72.1271	-0.961652	0.96941	0.809953	0.999092	0.225505	0.0134925	RCC2	None
ENSG00000177565	1	483	485.879	-0.154855	0.39803	1	430	505.395	0.0993248	0.271626	0.6848	0.790655	0.400084	0.566028	NKRF	None
ENSG00000177570	1	1049	924.58	-0.486186	0.607382	1	981	680.54	-0.843567	0.875692	0.815564	0.987497	0.216538	0.0576488	INKA2	None
ENSG00000177576	1	144	430.483	1.59209	0.00953939	1	152	145.202	-0.207343	0.427978	0.102664	0.880957	2.02048	0.368579	DMAP1	None
ENSG00000177590	1	123	36.1319	-0.944735	0.955927	1	128	121.001	-0.183742	0.414353	0.98324	0.873165	0.0195752	0.38263	MYO5C	None
ENSG00000177595	1	95	91.7305	-0.1777	0.410906	1	111	48.7697	-0.879565	0.904138	0.693804	0.991403	0.386257	0.0437651	APOM	None
ENSG00000177599	1	122	150.979	0.148113	0.250922	1	134	89.4499	-0.460173	0.589317	0.564305	0.935326	0.600461	0.229651	APOM	None
ENSG00000177600	1	85	83.2748	-0.135989	0.387582	1	90	42.2671	-0.851298	0.881789	0.677343	0.98883	0.411636	0.0546353	APOM	None
ENSG00000177602	1	158	72.5429	-0.789141	0.832997	1	134	57.7541	-0.801562	0.842703	0.929237	0.983595	0.0793565	0.0743256	APOM	None
ENSG00000177606	1	84	71.9689	-0.342236	0.51069	1	81	49.13	-0.689322	0.756046	0.758735	0.971719	0.291843	0.121452	APOM	None
ENSG00000177613	1	120	158.184	0.257533	0.208561	1	124	100.754	-0.413401	0.557473	0.51791	0.926985	0.680767	0.253776	APOM	None
ENSG00000177614	1	471	579.291	0.263248	0.2065	1	471	409.584	-0.45462	0.585492	0.515931	0.934503	0.68508	0.232479	APOM	None
ENSG00000177627	1	199	366.158	0.664315	0.0960495	1	182	263.194	0.322687	0.18594	0.358807	0.715495	1.01751	0.730628	ZMAT5	None
ENSG00000177628	1	67	398.97	2.24112	0.00119063	1	70	225.135	1.32147	0.0202617	0.0268362	0.318858	2.92422	1.69333	LIN37	None
ENSG00000177640	1	309	255.405	-0.301047	0.484581	1	302	196.016	-0.536203	0.642793	0.743751	0.951814	0.314633	0.191929	KLHL9	None
ENSG00000177646	1	279	351.912	0.135892	0.256002	1	270	443.137	0.502705	0.132915	0.568516	0.653387	0.591757	0.876426	SULF2	None
ENSG00000177663	1	202	286.366	0.457302	0.145033	1	194	253.878	0.30153	0.193077	0.440392	0.72099	0.838533	0.714269	SEPTIN3	None
ENSG00000177666	1	106	125.65	0.139444	0.254518	1	107	102.282	-0.175332	0.40956	0.567412	0.870501	0.594282	0.387683	AJAP1	None
ENSG00000177669	1	99	60.1766	-0.545169	0.649231	1	94	111.929	0.0805684	0.279889	0.839436	0.795307	0.187601	0.553014	NDUFA12	None
ENSG00000177673	1	95	75.4146	-0.428694	0.567792	1	99	53.0306	-0.770825	0.818733	0.792424	0.980455	0.24581	0.0868579	NSFL1C	None
ENSG00000177674	1	158	145.742	-0.34158	0.510268	1	137	153.077	-0.00190538	0.318233	0.758608	0.821084	0.292201	0.497254	RAB5IF	None
ENSG00000177679	1	201	306.594	0.471619	0.141124	1	202	92.7672	-0.847669	0.878926	0.435738	0.988181	0.8504	0.0560478	GNG12	None
ENSG00000177683	1	105	143.648	0.274457	0.202502	1	106	173.548	0.512912	0.130302	0.512011	0.650358	0.693572	0.885049	BAIAP2L1	None
ENSG00000177684	1	122	64.28	-0.634374	0.714644	1	123	48.5615	-0.781264	0.826855	0.869612	0.981634	0.14591	0.0825704	SLC25A40	None
ENSG00000177685	1	125	166.51	0.297004	0.19463	1	119	150.189	0.217809	0.223297	0.502997	0.75647	0.71079	0.651118	BCAP29	None
ENSG00000177688	1	106	139.404	0.191155	0.233593	1	107	473.561	2.05681	0.00223708	0.544368	0.0989357	0.631541	2.65032	BCAP29	None
ENSG00000177692	1	108	47.3045	-0.804419	0.844938	1	90	177.239	0.809294	0.0704053	0.935293	0.534399	0.0731752	1.15239	SLC50A1	None
ENSG00000177693	1	4	2.61054	-0.339077	0.508661	1	7	3.07647	-0.607889	0.694977	0.757677	0.959884	0.293571	0.15803	KLHL7	None
ENSG00000177694	1	3612	3895.6	0.021924	0.306817	1	3482	3158.67	-0.54708	0.650606	0.611741	0.952718	0.513121	0.186682	CFC1	None
ENSG00000177697	1	129	174.377	0.316791	0.187909	1	126	166.575	0.279171	0.200837	0.495514	0.730686	0.726053	0.697157	NXF5	None
ENSG00000177699	1	170	122.906	-0.570899	0.66785	1	153	214.229	0.337184	0.181163	0.849241	0.71483	0.175321	0.741931	NXF4	None
ENSG00000177700	1	122	168.008	0.334433	0.182062	1	122	169.117	0.33343	0.182391	0.487746	0.715455	0.739781	0.738997	NXF3	None
ENSG00000177706	1	521	365.897	-0.757831	0.808649	1	289	280.641	-0.235346	0.444478	0.917243	0.886851	0.0922398	0.35215	NXF2	None
ENSG00000177707	1	495	555.495	0.00622122	0.314309	1	428	270.283	-0.765391	0.814512	0.618339	0.979634	0.502643	0.0891023	MYDGF	None
ENSG00000177710	1	91	994.923	3.32052	1.55659e-05	1	95	87.0619	-0.136985	0.388129	0.00106293	0.857787	4.80782	0.411023	SMG9	T2D only
ENSG00000177721	1	84	230.883	1.32306	0.0201762	1	50	53.224	-0.0638581	0.3492	0.157458	0.838153	1.69516	0.456926	BARX1	None
ENSG00000177728	1	236	183.106	-0.411997	0.55653	1	222	153.812	-0.509913	0.624072	0.785999	0.946979	0.254511	0.204765	PDGFC	None
ENSG00000177731	1	103	413.608	2.00074	0.00269327	1	102	164.092	0.49126	0.135893	0.0459254	0.658715	2.56972	0.866802	ALG1	None
ENSG00000177732	1	141	628.792	2.99766	6.39716e-05	1	138	197.805	0.429252	0.152932	0.00313995	0.679121	4.19401	0.815502	UBFD1	T2D only
ENSG00000177733	1	36	37.9687	-0.0530229	0.34365	1	36	51.369	0.362449	0.173056	0.642435	0.706275	0.463883	0.761812	KLHL4	None
ENSG00000177736	1	33	81.1948	0.865782	0.0620719	1	30	15.568	-0.556345	0.657292	0.28744	0.954576	1.20711	0.182241	TMEM234	None
ENSG00000177738	1	194	451.71	1.12167	0.0338654	1	128	152.451	0.0788909	0.280636	0.212417	0.795307	1.47024	0.551856	PCDHGC5	None
ENSG00000177752	1	336	269.48	-0.36211	0.523545	1	360	449.715	0.137082	0.255504	0.766017	0.780357	0.281046	0.592603	PCDHGC4	None
ENSG00000177757	1	33	12.928	-0.662282	0.735576	1	3	0.647286	-0.610548	0.696942	0.880656	0.960978	0.133373	0.156803	PCDHGB7	None
ENSG00000177770	1	75	223.639	1.74965	0.00596595	1	81	100.639	0.146606	0.251544	0.0758102	0.777139	2.22432	0.599385	PCDHGB6	None
ENSG00000177791	1	99	61.0991	-0.413876	0.557792	1	85	16.5965	-0.896479	0.917549	0.786621	0.992046	0.253528	0.0373706	PCDHGB5	None
ENSG00000177800	1	119	49.1115	-0.937018	0.94978	1	117	93.8683	-0.443967	0.578189	0.981784	0.931894	0.0223768	0.237931	PCDHGB3	None
ENSG00000177807	1	168	102.784	-0.71165	0.773079	1	180	132.328	-0.546738	0.65036	0.89968	0.952718	0.111776	0.186846	PCDHGB2	None
ENSG00000177822	1	813	694.105	-0.601532	0.690286	1	792	589.596	-0.813867	0.852341	0.859002	0.985398	0.160971	0.0693869	PCDHGB1	None
ENSG00000177830	1	178	183.078	-0.0349448	0.334517	1	150	188.917	0.23126	0.218226	0.634929	0.748842	0.475582	0.661094	PCDHGA11	None
ENSG00000177842	1	72	196.307	1.07513	0.0379749	1	83	54.5021	-0.515043	0.627707	0.223072	0.947285	1.4205	0.202243	PCDHGA10	None
ENSG00000177853	1	227	327.492	0.383636	0.16647	1	220	214.614	-0.204201	0.426149	0.469626	0.879894	0.778664	0.370439	PCDHGA9	None
ENSG00000177868	1	83	63.4867	-0.410534	0.555549	1	80	412.492	2.42264	0.000620152	0.785343	0.0420402	0.255278	3.2075	PCDHGA7	None
ENSG00000177873	1	107	351.625	1.196	0.0280917	1	98	73.336	-0.307449	0.488591	0.190568	0.903686	1.55142	0.311054	PCDHGA6	None
ENSG00000177875	1	124	391.571	1.68556	0.00724078	1	108	174.592	0.466557	0.142497	0.0854959	0.667131	2.14021	0.846195	PCDHGA5	None
ENSG00000177879	1	152	87.6213	-0.784567	0.82943	1	134	86.0642	-0.719132	0.778812	0.92712	0.973692	0.0812204	0.108567	PCDHGA4	None
ENSG00000177885	1	261	310.552	0.118093	0.263527	1	188	227.09	0.128644	0.259048	0.575342	0.782553	0.579174	0.58662	PCDHGA3	None
ENSG00000177888	1	126	72.9035	-0.617715	0.70225	1	111	104.89	-0.189879	0.417871	0.864609	0.875851	0.153508	0.378958	PCDHGA2	None
ENSG00000177889	1	121	109.176	-0.304815	0.48694	1	128	91.5923	-0.6057	0.69336	0.745319	0.959841	0.312525	0.159041	PCDHGA1	None
ENSG00000177910	1	118	187.492	0.406606	0.159544	1	126	82.0151	-0.455608	0.586172	0.461885	0.934509	0.797119	0.231975	PCDHGB8P	None
ENSG00000177917	1	179	122.189	-0.581274	0.675416	1	182	338.924	0.795993	0.0724956	0.853801	0.538936	0.170428	1.13969	PCDHB15	None
ENSG00000177932	1	159	148.839	-0.206483	0.427477	1	161	262.612	0.484973	0.137551	0.706644	0.659933	0.369088	0.861536	PCDHB14	None
ENSG00000177938	1	102	187.213	0.763212	0.0778647	1	112	137.989	0.150514	0.249932	0.324554	0.776995	1.10866	0.602178	PCDHB13	None
ENSG00000177943	1	54	35.8284	-0.531052	0.639107	1	35	6.66513	-0.97189	0.977575	0.833591	1	0.194427	0.00985004	PCDHB12	None
ENSG00000177946	1	160	173.164	-0.00441339	0.319451	1	167	422.187	1.28349	0.0224017	0.623153	0.335127	0.495596	1.64972	PCDHB11	None
ENSG00000177947	1	50	75.2939	0.430231	0.152651	1	45	100.836	1.01678	0.0437189	0.452122	0.439923	0.816301	1.35933	PCDHB10	None
ENSG00000177951	1	75	105.834	0.322995	0.185837	1	68	167.049	1.19413	0.0282262	0.492755	0.36446	0.730868	1.54935	PCDHB9	None
ENSG00000177954	1	42	21.5061	-0.80828	0.847961	1	41	125.16	1.37298	0.0176453	0.936574	0.298522	0.0716239	1.75337	PCDHB8	None
ENSG00000177963	1	108	158.64	0.378005	0.168202	1	104	210.87	0.879481	0.0601788	0.471544	0.501611	0.774169	1.22056	PCDHB7	None
ENSG00000177971	1	78	348.928	2.03132	0.00243488	1	74	192.916	1.0496	0.0404038	0.0431513	0.426058	2.61352	1.39358	PCDHB6	None
ENSG00000177981	1	182	649.625	1.95732	0.00310329	1	173	348.696	0.849883	0.0643305	0.0502098	0.514834	2.50818	1.19158	PCDHB4	None
ENSG00000177984	1	157	148.237	-0.190809	0.418405	1	111	142.687	0.210688	0.226015	0.699639	0.759837	0.378403	0.645863	PCDHB3	None
ENSG00000177989	1	141	98.7727	-0.632602	0.713322	1	142	93.5256	-0.682744	0.751049	0.869425	0.970677	0.146714	0.124332	PCDHB2	None
ENSG00000177990	1	432	533.805	0.128743	0.259006	1	521	148.948	-0.975527	0.980475	0.571197	1	0.586689	0.00856348	PCDHAC2	None
ENSG00000177992	1	209	158.644	-0.461673	0.590351	1	123	129.36	-0.0790622	0.357083	0.807107	0.842171	0.22889	0.447231	PCDHAC1	None
ENSG00000177994	1	228	636.055	1.71271	0.0066736	1	228	150.106	-0.683876	0.751908	0.0815298	0.971009	2.17564	0.123835	PCDHA13	None
ENSG00000178015	1	58	67.4641	0.0678069	0.285608	1	57	30.1844	-0.854117	0.884014	0.594033	0.988957	0.54423	0.0535409	PCDHA12	None
ENSG00000178021	1	126	225.096	0.564642	0.117667	1	119	43.4086	-0.873579	0.899398	0.3942	0.99056	0.929345	0.0460479	PCDHA11	None
ENSG00000178026	1	75	247.541	1.69141	0.00711515	1	59	30.4851	-0.715852	0.776297	0.0844755	0.973536	2.14782	0.109972	PCDHA10	None
ENSG00000178028	1	51	22.8505	-0.785192	0.829917	1	53	9.59455	-0.99433	0.995476	0.927296	1	0.0809652	0.00196923	PCDHA8	None
ENSG00000178031	1	1435	1400.03	-0.318683	0.495671	1	1456	1278.57	-0.588381	0.680619	0.750142	0.957768	0.304807	0.167096	PCDHA7	None
ENSG00000178033	1	147	95.1985	-0.583498	0.677042	1	152	62.1893	-0.86234	0.890509	0.854397	0.989409	0.169384	0.0503618	PCDHA6	None
ENSG00000178035	1	36	60.7195	0.580138	0.114075	1	31	54.5611	0.566765	0.11717	0.388834	0.631199	0.942809	0.931185	PCDHA5	None
ENSG00000178038	1	178	559.165	1.93332	0.00335363	1	177	186.074	-0.0941676	0.365025	0.052862	0.846881	2.47448	0.437678	PCDHA4	None
ENSG00000178053	1	200	376.979	0.75004	0.0801113	1	215	130.35	-0.634539	0.714767	0.328998	0.963559	1.09631	0.145835	PCDHA3	None
ENSG00000178055	1	67	104.935	0.416455	0.156642	1	90	299.167	1.45161	0.0142219	0.457577	0.276103	0.805091	1.84704	PCDHA2	None
ENSG00000178057	1	32	53.5373	0.573515	0.1156	1	27	53.5655	0.71462	0.0864149	0.391826	0.574591	0.937043	1.06341	PCDHA1	None
ENSG00000178074	1	150	189.531	0.151126	0.24968	1	153	182.748	0.0741951	0.282735	0.562983	0.796743	0.602615	0.54862	TEX15	None
ENSG00000178075	1	256	245.214	-0.242493	0.448746	1	262	319.452	0.194208	0.232397	0.720045	0.765828	0.347999	0.63377	TEX14	None
ENSG00000178078	1	182	120.546	-0.735204	0.791167	1	179	237.105	0.307719	0.190969	0.907789	0.719396	0.101732	0.719038	TEX13B	None
ENSG00000178081	1	17	36.8322	0.677788	0.0933885	1	26	25.4603	-0.106316	0.371491	0.354884	0.850883	1.02971	0.430051	TEX13A	None
ENSG00000178082	1	84	228.143	1.40348	0.0162398	1	85	85.8633	-0.14289	0.391384	0.139961	0.859896	1.78942	0.407397	TEX12	None
ENSG00000178084	1	129	406.927	2.01814	0.00254328	1	133	43.1431	-0.98175	0.98544	0.0443117	1	2.59461	0.00637003	TEX11	None
ENSG00000178093	1	68	349.884	1.95097	0.00316777	1	64	56.6882	-0.16636	0.404484	0.0506322	0.866917	2.49925	0.393099	NSMCE3	None
ENSG00000178096	1	58	441.13	2.5784	0.000345702	1	43	60.4246	0.225153	0.220518	0.0111522	0.751664	3.4613	0.656557	NSMCE3	None
ENSG00000178105	1	451	967.867	0.995693	0.0459673	1	503	531.196	-0.0619249	0.348206	0.24702	0.837907	1.33755	0.458164	STK31	None
ENSG00000178107	1	121	183.924	0.590461	0.111731	1	108	148.477	0.336677	0.181328	0.385315	0.71483	0.951826	0.741535	TDRD1	None
ENSG00000178125	1	158	195.575	0.121463	0.262091	1	154	113.271	-0.353501	0.517956	0.57437	0.91354	0.581548	0.285707	MTND2P2	None
ENSG00000178127	1	118	250.003	1.10124	0.0356201	1	119	96.8235	-0.425191	0.565421	0.216872	0.929451	1.4483	0.247628	GSDMC	None
ENSG00000178130	1	103	105.312	-0.0703329	0.352543	1	95	103.089	0.00104868	0.316803	0.64917	0.819723	0.452787	0.49921	GSDMC	None
ENSG00000178149	1	32	55.3065	0.645239	0.0999205	1	27	54.2403	0.763689	0.0777844	0.364911	0.556988	1.00035	1.10911	DNAH7	None
ENSG00000178150	1	559	474.751	-0.466881	0.593951	1	589	859.964	0.567939	0.116895	0.80953	0.630671	0.226249	0.932203	ANKH	None
ENSG00000178163	1	99	77.2048	-0.495492	0.613904	1	112	119.128	-0.0697647	0.352249	0.818727	0.840212	0.211899	0.45315	MOSPD1	None
ENSG00000178171	1	73	59.8104	-0.181695	0.413183	1	55	6.57181	-0.799192	0.840849	0.695321	0.983595	0.383857	0.0752821	MTFR1L	None
ENSG00000178172	1	41	40.1764	-0.166131	0.404355	1	47	22.2973	-0.777239	0.823721	0.689303	0.981158	0.393237	0.0842197	LMOD3	None
ENSG00000178175	1	213	108.862	-0.804264	0.844817	1	212	160.484	-0.438667	0.57457	0.935266	0.930525	0.0732374	0.240657	FAM214A	None
ENSG00000178177	1	424	1314.53	1.25098	0.0243867	1	405	796.276	0.653741	0.0981802	0.175374	0.592711	1.61285	1.00798	SUSD2	None
ENSG00000178184	1	298	206.006	-0.544606	0.648826	1	293	258.37	-0.298672	0.483098	0.839216	0.901547	0.187872	0.315964	ZNF253	None
ENSG00000178187	1	216	386.788	0.702486	0.0886644	1	224	441.276	0.838171	0.0660372	0.345898	0.519225	1.05225	1.18021	KIAA1217	None
ENSG00000178188	1	36	74.1891	1.08765	0.0368295	1	97	212.874	0.546463	0.121993	0.220088	0.638586	1.4338	0.913666	BTNL2	None
ENSG00000178199	1	255	304.442	0.107727	0.26798	1	272	999.231	1.72622	0.0064064	0.57944	0.184412	0.571898	2.19339	BTNL2	None
ENSG00000178201	1	104	97.9002	-0.242585	0.448801	1	103	67.0177	-0.627158	0.709266	0.720045	0.963101	0.347946	0.149191	BTNL2	None
ENSG00000178202	1	71	180.976	1.05895	0.0394988	1	107	223.279	0.786508	0.074017	0.228053	0.544194	1.40342	1.13067	BTNL2	None
ENSG00000178209	1	235	448.105	0.698342	0.0894431	1	209	110.906	-0.633999	0.714364	0.347102	0.963559	1.04845	0.14608	BTNL2	None
ENSG00000178217	1	460	510.476	0.00616559	0.314336	1	475	853.976	1.07278	0.0381931	0.618339	0.416352	0.502606	1.41802	BTNL2	None
ENSG00000178222	1	343	928.879	1.23473	0.0254354	1	343	782.978	0.943351	0.0519737	0.179913	0.47375	1.59456	1.28422	BTNL2	None
ENSG00000178226	1	61	123.521	0.70442	0.0883027	1	58	34.9401	-0.526871	0.636121	0.345404	0.950893	1.05403	0.19646	BTNL2	None
ENSG00000178229	1	200	128.051	-0.701906	0.765631	1	205	94.5871	-0.902669	0.922463	0.896892	0.992306	0.11598	0.0350509	BTNL2	None
ENSG00000178233	1	209	276.402	0.300876	0.193301	1	214	145.802	-0.670616	0.741865	0.501837	0.967919	0.713766	0.129675	C21orf62	None
ENSG00000178234	1	199	142.344	-0.495079	0.613614	1	152	117.577	-0.297661	0.482468	0.818667	0.901547	0.212105	0.316532	C21orf62	None
ENSG00000178235	1	51	36.205	-0.47161	0.597228	1	49	35.0378	-0.4717	0.597291	0.81077	0.937936	0.22386	0.223814	MRAP	None
ENSG00000178243	1	105	101.526	-0.125751	0.381982	1	102	31.2783	-0.951016	0.960932	0.67219	0.998746	0.417957	0.0173072	YLPM1	None
ENSG00000178248	1	232	359.918	0.583681	0.113266	1	217	137.946	-0.698132	0.762753	0.388056	0.972102	0.945899	0.117616	CRTAM	None
ENSG00000178252	1	31	44.9504	0.375683	0.16892	1	27	44.6817	0.489326	0.136402	0.471564	0.658833	0.77232	0.865181	RNF20	None
ENSG00000178279	1	130	118.836	-0.243965	0.449628	1	115	73.2294	-0.630746	0.711938	0.720352	0.963559	0.347146	0.147558	TMX4	None
ENSG00000178295	1	137	174.356	0.183959	0.236429	1	141	283.034	0.897711	0.0577341	0.548115	0.492888	0.626299	1.23857	SERTAD4	None
ENSG00000178297	1	322	552.123	0.727126	0.0841451	1	337	237.5	-0.569618	0.666918	0.336928	0.957065	1.07497	0.175928	MEPCE	None
ENSG00000178301	1	121	386.826	1.31706	0.0205003	1	124	315.339	0.985309	0.04711	0.158975	0.454865	1.68824	1.32689	CTNNBL1	None
ENSG00000178307	1	115	245.81	0.992332	0.0463347	1	118	174.715	0.389118	0.164797	0.247885	0.6947	1.33409	0.783051	C8orf44	None
ENSG00000178338	1	438	608.357	0.317266	0.187749	1	459	1044.12	0.98731	0.0468881	0.495452	0.454424	0.726422	1.32894	GPCPD1	None
ENSG00000178342	1	198	408.498	0.924898	0.0542422	1	193	54.5902	-0.954558	0.963755	0.266698	0.998746	1.26566	0.0160332	LRRC8A	None
ENSG00000178343	1	170	190.873	-0.00989369	0.322122	1	161	27.8169	-0.997742	0.998198	0.625218	1	0.491979	0.000783138	CPXM1	None
ENSG00000178358	1	151	176.573	0.108229	0.267763	1	163	69.5147	-0.787804	0.831954	0.579223	0.982793	0.57225	0.0799007	KYAT3	None
ENSG00000178363	1	120	196.885	0.882682	0.0597434	1	122	136.187	0.0110386	0.311998	0.281006	0.815768	1.22371	0.505848	IRGC	None
ENSG00000178372	1	137	311.788	1.20556	0.0274147	1	145	148.219	-0.114926	0.376117	0.187749	0.852741	1.56202	0.424678	WDR45B	None
ENSG00000178381	1	245	396.663	0.506939	0.131826	1	271	264.697	-0.146199	0.393215	0.420508	0.860653	0.879998	0.405369	BEX4	None
ENSG00000178385	1	357	843.466	1.56184	0.0104119	1	297	155.506	-0.914185	0.931613	0.108181	0.993569	1.98247	0.0307643	GKN1	None
ENSG00000178386	1	96	78.2423	-0.259621	0.45907	1	40	32.8281	-0.332241	0.504287	0.726872	0.909717	0.338121	0.297322	PARD3	None
ENSG00000178394	1	64	73.5133	0.0546045	0.291606	1	44	31.7928	-0.539785	0.645362	0.599217	0.952588	0.535203	0.190197	IL36G	None
ENSG00000178395	1	71	29.0076	-0.759187	0.8097	1	79	76.2542	-0.140618	0.39013	0.917314	0.859172	0.0916757	0.408791	SLC7A10	None
ENSG00000178397	1	219	313.897	0.443158	0.148976	1	216	224.754	-0.11338	0.375284	0.447178	0.852741	0.826883	0.42564	TRPV5	None
ENSG00000178401	1	100	62.672	-0.551371	0.653699	1	113	97.7763	-0.270112	0.465459	0.841659	0.89518	0.184622	0.332119	TRPV5	None
ENSG00000178403	1	113	114.503	-0.0766058	0.355802	1	99	173.185	0.695546	0.0899719	0.652752	0.576462	0.448792	1.04589	ANKRD7	None
ENSG00000178404	1	215	271.636	0.17639	0.239439	1	205	285.207	0.334512	0.182036	0.551686	0.715455	0.620805	0.739843	METTL3	None
ENSG00000178409	1	244	791.49	2.46613	0.000528016	1	228	152.484	-0.738477	0.793689	0.0149886	0.9774	3.27735	0.10035	PRMT8	None
ENSG00000178412	1	287	527.263	0.923416	0.0544278	1	268	409.413	0.53568	0.124617	0.267083	0.643401	1.26418	0.904423	PPAN	None
ENSG00000178425	1	385	489.004	0.210521	0.226079	1	383	302.379	-0.478315	0.60189	0.536903	0.939708	0.64574	0.220483	CABP5	None
ENSG00000178445	1	420	399.358	-0.294601	0.480562	1	374	396.34	-0.0721544	0.353488	0.741123	0.840572	0.318251	0.451626	LTB4R2	None
ENSG00000178449	1	67	51.3493	-0.332538	0.504477	1	51	12.4589	-0.935351	0.948454	0.753979	0.996164	0.297159	0.0229839	LTB4R2	None
ENSG00000178457	1	175	106.348	-0.633158	0.713737	1	172	54.1616	-0.906193	0.925262	0.869425	0.992725	0.146462	0.0337351	CTPS2	None
ENSG00000178458	1	117	107.614	-0.295126	0.480889	1	122	161.821	0.378399	0.16808	0.741204	0.6999	0.317956	0.774484	RPRM	None
ENSG00000178460	1	116	102.023	-0.193759	0.420104	1	116	71.7914	-0.504745	0.62042	0.701119	0.945601	0.376644	0.207314	CCL28	None
ENSG00000178462	1	172	230.481	0.241889	0.214278	1	172	215.804	0.145318	0.252078	0.525609	0.777614	0.669023	0.598466	EIF4ENIF1	None
ENSG00000178464	1	62	77.4578	0.169464	0.242217	1	25	12.3677	-0.779865	0.825766	0.554557	0.981488	0.615796	0.083143	KCNQ5	None
ENSG00000178467	1	39	52.1464	0.244737	0.213228	1	36	51.1799	0.291973	0.196367	0.523878	0.725692	0.671155	0.706933	DNAJC12	None
ENSG00000178473	1	210	190.001	-0.307351	0.48853	1	194	242.487	0.196357	0.231557	0.745837	0.765722	0.311109	0.635342	MMP26	None
ENSG00000178498	1	59	24.4175	-0.922717	0.938398	1	52	61.4466	0.123698	0.261141	0.976702	0.784266	0.0276128	0.583125	CHST7	None
ENSG00000178502	1	136	49.2383	-0.769196	0.817467	1	136	293.952	0.670711	0.0947787	0.920868	0.587451	0.0875297	1.02329	CYP26B1	None
ENSG00000178522	1	183	164.964	-0.338605	0.508359	1	185	131.712	-0.624964	0.707634	0.757402	0.962878	0.293829	0.150192	TUBB7P	None
ENSG00000178531	1	114	367.223	2.21004	0.00132718	1	103	63.0485	-0.739865	0.794759	0.0288321	0.97754	2.87707	0.0997644	ERO1B	None
ENSG00000178537	1	65	96.8443	0.355866	0.175142	1	61	59.3322	-0.0701367	0.352442	0.479679	0.840219	0.75661	0.452913	SLC2A9	None
ENSG00000178538	1	380	175.251	-0.90058	0.920805	1	388	270.625	-0.603015	0.691379	0.969932	0.959272	0.0358322	0.160284	DIABLO	None
ENSG00000178562	1	144	128.311	-0.285355	0.474829	1	150	165.234	-0.0114343	0.322876	0.737186	0.821905	0.323463	0.490965	INPP5E	None
ENSG00000178567	1	72	170.852	0.935647	0.052911	1	62	46.1643	-0.418206	0.560705	0.264119	0.928568	1.27645	0.251265	ASAH2	None
ENSG00000178568	1	3348	4049.83	0.462564	0.143587	1	3176	3493.64	0.0943324	0.273809	0.438611	0.792083	0.842886	0.562552	BCCIP	None
ENSG00000178573	1	208	366.105	0.942629	0.052061	1	196	184.669	-0.284537	0.474323	0.261967	0.898854	1.28349	0.323926	EIF5A2	None
ENSG00000178585	1	128	277.256	1.13708	0.0325916	1	98	88.2709	-0.253603	0.455427	0.208298	0.890193	1.48689	0.341581	TMPRSS4	None
ENSG00000178586	1	158	67.448	-0.959667	0.967827	1	161	124.494	-0.572967	0.669355	0.988058	0.957065	0.014202	0.174344	CLDND1	None
ENSG00000178591	1	42	27.9721	-0.752971	0.804886	1	42	19.7623	-0.942048	0.953787	0.915256	0.997265	0.0942658	0.0205488	TWNK	None
ENSG00000178597	1	308	368.526	0.189495	0.234245	1	304	115.473	-0.994341	0.995485	0.545137	1	0.63033	0.0019655	NPDC1	None
ENSG00000178602	1	227	288.059	0.194318	0.232354	1	212	77.1878	-0.950361	0.96041	0.542952	0.998746	0.63385	0.0175434	POLE4	None
ENSG00000178607	1	185	898.369	2.77735	0.000158508	1	168	116.349	-0.581716	0.67574	0.00630064	0.957122	3.79995	0.170221	OR2S2	T2D only
ENSG00000178623	1	247	286.619	0.0990063	0.271765	1	250	363.39	0.50698	0.131816	0.582788	0.65195	0.565806	0.880033	TRIM39	None
ENSG00000178636	1	143	54.8822	-0.91919	0.935593	1	125	727.056	2.62606	0.000287774	0.975492	0.0255696	0.028913	3.54095	TRIM39	None
ENSG00000178645	1	181	206.131	0.069956	0.284639	1	179	498.72	1.27061	0.0231706	0.593524	0.340772	0.545705	1.63506	TRIM39	None
ENSG00000178654	1	149	87.7897	-0.7314	0.788238	1	156	84.8304	-0.791369	0.834736	0.906696	0.983383	0.103343	0.0784508	TRIM39	None
ENSG00000178660	1	144	616.073	1.39212	0.0167516	1	142	155.457	0.0524011	0.292616	0.142372	0.803683	1.77594	0.533703	TRIM39	None
ENSG00000178662	1	437	1400.95	2.08163	0.00205869	1	425	204.532	-0.914159	0.931593	0.0389784	0.993569	2.68641	0.030774	TRIM39	None
ENSG00000178665	1	227	539.939	1.3921	0.0167522	1	232	365.025	0.543289	0.122761	0.142372	0.640037	1.77593	0.910941	TRIM39	None
ENSG00000178685	1	118	164.554	0.289819	0.197114	1	106	53.1897	-0.572203	0.668799	0.505976	0.957065	0.705284	0.174704	KCNK13	None
ENSG00000178690	1	106	173.644	0.523326	0.127677	1	110	48.2616	-0.829318	0.864474	0.41243	0.986886	0.893887	0.063248	KCNK12	None
ENSG00000178691	1	196	208.243	0.0356589	0.300361	1	206	829.472	1.24454	0.0247974	0.608125	0.346719	0.522356	1.60559	VTRNA1-3	None
ENSG00000178694	1	63	205.075	2.09474	0.00196989	1	64	72.1249	-0.00329018	0.318905	0.037917	0.821123	2.70556	0.496338	VTRNA1-2	None
ENSG00000178695	1	129	294.431	1.29227	0.0218903	1	122	54.4466	-0.925003	0.940217	0.164883	0.994634	1.65975	0.026772	VTRNA1-1	None
ENSG00000178700	1	33	83.8976	1.19331	0.028285	1	36	46.0325	0.146865	0.251437	0.191343	0.776995	1.54844	0.59957	PANX2	None
ENSG00000178715	1	162	285.728	0.594097	0.110914	1	174	317.702	0.608772	0.107666	0.383727	0.613969	0.955012	0.96792	MUC13	None
ENSG00000178718	1	69	46.8542	-0.495512	0.613919	1	44	31.8473	-0.540169	0.645637	0.818727	0.952607	0.211889	0.190011	SUCNR1	None
ENSG00000178719	1	81	113.988	0.27543	0.202157	1	76	36.2662	-0.561039	0.66069	0.512011	0.956001	0.694311	0.180002	AKIP1	None
ENSG00000178722	1	428	691.466	0.84397	0.0651875	1	418	386.447	-0.330395	0.50311	0.294468	0.90944	1.18584	0.298337	C11orf16	None
ENSG00000178726	1	110	54.7753	-0.793055	0.836053	1	111	195.618	0.659844	0.0969459	0.930291	0.591813	0.0777664	1.01347	TMEM9B	None
ENSG00000178732	1	226	217.553	-0.222367	0.436785	1	232	112.106	-0.839477	0.872469	0.711847	0.987175	0.359732	0.0592501	NRIP3	None
ENSG00000178741	1	85	50.1379	-0.567841	0.665626	1	52	56.7432	0.0127459	0.311182	0.848394	0.815369	0.17677	0.506986	ASCL3	None
ENSG00000178750	1	40	123.963	1.46556	0.01368	1	36	47.6817	0.197291	0.231193	0.126903	0.765041	1.86392	0.636025	SAR1A	None
ENSG00000178752	1	194	300.113	0.726642	0.084232	1	180	177.115	-0.210972	0.430096	0.3371	0.882114	1.07452	0.366435	CFAP298	None
ENSG00000178761	1	57	23.3712	-0.762887	0.812569	1	37	47.6649	0.195275	0.23198	0.918182	0.765828	0.0901398	0.63455	JPH1	None
ENSG00000178762	1	151	169.146	0.0535022	0.292111	1	159	137.026	-0.211218	0.430239	0.599687	0.882114	0.534452	0.36629	RETN	None
ENSG00000178764	1	544	561.021	-0.16021	0.401026	1	519	449.42	-0.579287	0.673964	0.686968	0.957065	0.396827	0.171363	SLC2A4RG	None
ENSG00000178772	1	188	59.2139	-0.989807	0.991868	1	180	185.013	-0.118635	0.378121	0.99754	0.854045	0.00354629	0.42237	BARHL1	None
ENSG00000178773	1	177	815.085	2.72223	0.000197475	1	170	832.23	2.73702	0.00018621	0.00758147	0.0186505	3.70449	3.73	FMN2	T2D only
ENSG00000178776	1	197	148.569	-0.521936	0.632604	1	235	163.675	-0.597099	0.687021	0.829235	0.959034	0.198868	0.16303	ZC3HAV1	None
ENSG00000178789	1	163	324.636	0.885419	0.0593733	1	152	93.1642	-0.657035	0.731625	0.28008	0.966718	1.22641	0.135712	IFNK	None
ENSG00000178795	1	315	262.779	-0.369862	0.528604	1	309	1054.53	1.78516	0.00535011	0.769531	0.167734	0.276869	2.27164	SLAMF8	None
ENSG00000178796	1	85	59.4697	-0.476873	0.600886	1	78	156.819	0.784764	0.0742995	0.812336	0.545032	0.221208	1.12901	GPR137	None
ENSG00000178802	1	59	31.5964	-0.660589	0.7343	1	39	46.2337	0.0802345	0.280038	0.879578	0.795307	0.134127	0.552783	SPHK2	None
ENSG00000178803	1	202	298.8	0.396619	0.162528	1	197	708.938	1.88705	0.00388878	0.465175	0.139621	0.789071	2.41019	TCEAL7	None
ENSG00000178804	1	88	66.4741	-0.305561	0.487407	1	73	46.4428	-0.486323	0.607478	0.745484	0.941712	0.312108	0.216469	GRIPAP1	None
ENSG00000178809	1	8	3.59514	-0.644627	0.72231	1	14	2.48865	-0.938249	0.950761	0.874269	0.996452	0.141276	0.0219284	EMC7	None
ENSG00000178814	1	70	114.229	0.575273	0.115193	1	51	13.5039	-0.905608	0.924798	0.391201	0.992725	0.938573	0.0339531	RAD18	None
ENSG00000178821	1	97	26.3337	-0.907796	0.926536	1	64	96.4987	0.279519	0.200714	0.97164	0.730686	0.0331377	0.697421	CELF4	None
ENSG00000178826	1	27	33.7523	0.200615	0.229901	1	22	15.7605	-0.647127	0.724183	0.540919	0.96482	0.63846	0.140151	CDC42SE1	None
ENSG00000178828	1	103	91.197	-0.43539	0.572339	1	89	59.7402	-0.77582	0.822617	0.793969	0.981099	0.242347	0.0848023	FSTL5	None
ENSG00000178836	1	140	365.269	1.17916	0.0293201	1	145	83.8451	-0.607827	0.694931	0.195252	0.959884	1.53283	0.158059	UGGT1	None
ENSG00000178852	1	377	473.906	0.152351	0.249177	1	417	493.417	0.0774738	0.281269	0.5626	0.795307	0.603492	0.550879	KCMF1	None
ENSG00000178860	1	175	70.7906	-0.932708	0.946349	1	164	119.777	-0.553532	0.655259	0.980283	0.953962	0.0239484	0.183587	TM9SF3	None
ENSG00000178878	1	350	286.511	-0.592998	0.684006	1	310	279.327	-0.433772	0.571239	0.857479	0.929451	0.16494	0.243182	MDM1	None
ENSG00000178882	1	936	2458.97	2.62743	0.000286251	1	807	1118.22	0.672642	0.0943978	0.00977083	0.586222	3.54325	1.02504	LGALS14	T2D only
ENSG00000178896	1	55	102.099	0.585677	0.112813	1	37	4.24123	-0.913737	0.931257	0.387081	0.993569	0.947643	0.0309304	TCIM	None
ENSG00000178904	1	210	160.962	-0.47768	0.601447	1	215	295.411	0.331868	0.182903	0.812416	0.715455	0.220802	0.737778	UBQLN4	None
ENSG00000178913	1	126	86.5695	-0.529258	0.637825	1	132	147.656	0.00249728	0.316103	0.832738	0.818492	0.195298	0.500171	AGPAT3	None
ENSG00000178919	1	131	128.941	-0.0954335	0.365695	1	128	192.205	0.325519	0.184999	0.660773	0.715495	0.436881	0.73283	AGPAT4	None
ENSG00000178921	1	160	186.357	0.042795	0.297043	1	136	110.356	-0.405756	0.552349	0.604183	0.925818	0.52718	0.257787	DPYSL5	None
ENSG00000178922	1	53	22.483	-0.761613	0.811581	1	31	32.7785	-0.0852047	0.360299	0.917971	0.844825	0.0906681	0.443337	WRNIP1	None
ENSG00000178927	1	125	60.298	-0.825242	0.861269	1	119	127.739	-0.0350386	0.334564	0.942	0.828472	0.064861	0.475521	BDH2	None
ENSG00000178928	1	182	115.322	-0.781961	0.827399	1	176	72.1104	-0.981333	0.985107	0.92589	1	0.0822852	0.00651668	ANKS1B	None
ENSG00000178934	1	130	69.8847	-0.72668	0.784607	1	127	247.047	0.805228	0.071039	0.905047	0.535083	0.105348	1.1485	TMEM167B	None
ENSG00000178935	1	103	87.0714	-0.316272	0.494147	1	117	56.2626	-0.788433	0.832445	0.749036	0.98285	0.306144	0.0796444	NDUFA4L2	None
ENSG00000178950	1	410	715.78	0.859876	0.062903	1	418	160.776	-0.967966	0.974445	0.289339	1	1.20133	0.0112425	PNO1	None
ENSG00000178951	1	153	108.146	-0.521956	0.632619	1	116	130.684	0.0430281	0.296935	0.829235	0.807318	0.198858	0.527338	PAPOLB	None
ENSG00000178952	1	25	49.4187	1.10259	0.0355013	1	65	124.405	0.443101	0.148992	0.216787	0.674899	1.44976	0.826837	SH3GLB2	None
ENSG00000178965	1	242	167.099	-0.596606	0.686659	1	214	357.77	0.640332	0.100936	0.857772	0.598373	0.163259	0.995953	C15orf39	None
ENSG00000178966	1	107	409.464	2.03633	0.00239478	1	82	59.7807	-0.428132	0.567411	0.0427028	0.929451	2.62073	0.246102	THAP10	None
ENSG00000178971	1	149	248.264	0.628307	0.10346	1	136	111.225	-0.394837	0.545071	0.370422	0.922149	0.985228	0.263547	SPIRE1	None
ENSG00000178974	1	254	52.7159	-0.977758	0.982255	1	266	74.9709	-0.905147	0.924431	0.993398	0.992725	0.00777587	0.0341253	STARD7	None
ENSG00000178980	1	160	38.9179	-0.981244	0.985036	1	162	49.5637	-0.935199	0.948333	0.994992	0.996164	0.00654785	0.0230393	MAP3K7CL	None
ENSG00000178982	1	85	90.9779	-0.0460856	0.340127	1	83	99.2707	0.0953182	0.273377	0.639049	0.792083	0.468359	0.563238	IFT46	None
ENSG00000178988	1	125	43.317	-0.994476	0.995593	1	111	113.722	-0.132536	0.385688	0.999487	0.85626	0.00191823	0.413764	C1GALT1	None
ENSG00000178996	1	269	209.6	-0.426098	0.566034	1	229	170.004	-0.442103	0.576915	0.791531	0.931475	0.247157	0.238888	OTOR	None
ENSG00000178997	1	292	671.268	0.843603	0.0652411	1	300	895.845	1.22125	0.0263341	0.294504	0.354473	1.18548	1.57948	EXOSC5	None
ENSG00000178999	1	102	263.478	1.35557	0.0184945	1	107	82.7009	-0.425856	0.565871	0.150269	0.929451	1.73296	0.247283	SMARCAD1	None
ENSG00000179002	1	310	226.084	-0.615916	0.700917	1	315	140.586	-0.940316	0.952407	0.864024	0.997066	0.154334	0.0211774	MEIS3	None
ENSG00000179008	1	278	1028.68	1.55026	0.0107644	1	225	124.899	-0.592772	0.68384	0.11054	0.958689	1.96801	0.165045	C2orf83	None
ENSG00000179010	1	131	128.296	-0.196629	0.42176	1	127	106.764	-0.412864	0.557112	0.702594	0.926911	0.374934	0.254057	DHX33	None
ENSG00000179021	1	103	409.592	1.24313	0.0248887	1	103	138.025	0.188034	0.23482	0.177536	0.767568	1.604	0.629265	SEMA3G	None
ENSG00000179023	1	168	80.4051	-0.884775	0.908267	1	156	156.317	-0.158224	0.399913	0.964057	0.864148	0.0417866	0.398034	MCCC1	None
ENSG00000179029	1	85	264.621	1.56276	0.0103843	1	89	64.3588	-0.464887	0.592572	0.107958	0.93579	1.98362	0.227259	NMUR2	None
ENSG00000179041	1	109	70.636	-0.668966	0.740619	1	120	133.651	-0.034339	0.334214	0.883489	0.82787	0.130405	0.475976	PAK6 BUB1B-PAK6	None
ENSG00000179044	1	44	30.3817	-0.492813	0.612024	1	43	37.4678	-0.234065	0.443715	0.81821	0.886746	0.213232	0.352896	LXN	None
ENSG00000179046	1	330	499.624	0.581745	0.113708	1	315	487.644	0.641809	0.10063	0.38847	0.598205	0.94421	0.997274	NCLN	None
ENSG00000179051	1	243	294.559	0.104626	0.269322	1	250	172.26	-0.482266	0.604644	0.580836	0.940657	0.569728	0.2185	GPR108	None
ENSG00000179055	1	148	1045.24	2.51185	0.000445	1	145	180.211	0.147154	0.251318	0.0132938	0.776995	3.35164	0.599777	SPPL2B	None
ENSG00000179057	1	181	127.031	-0.757748	0.808585	1	160	202.773	0.339044	0.180556	0.917243	0.714657	0.0922744	0.743387	FEM1C	None
ENSG00000179058	1	159	146.839	-0.334251	0.505572	1	157	102.018	-0.756873	0.807907	0.755047	0.979455	0.296217	0.0926387	DUS3L	None
ENSG00000179059	1	158	326.378	1.11558	0.0343804	1	132	159.862	0.139337	0.254563	0.214253	0.77932	1.46369	0.594205	CA10	None
ENSG00000179071	1	69	388.908	3.07418	4.61763e-05	1	70	42.015	-0.673236	0.743846	0.00243942	0.967919	4.33558	0.128517	SMCO4	T2D only
ENSG00000179073	1	186	183.875	-0.191093	0.418569	1	201	150.603	-0.57576	0.67139	0.6997	0.957065	0.378233	0.173025	CCDC177	None
ENSG00000179082	1	114	205.503	0.763177	0.0778706	1	103	100.131	-0.139147	0.389319	0.324554	0.858911	1.10863	0.409695	PMEPA1	None
ENSG00000179085	1	77	139.424	0.611418	0.107089	1	81	167.277	0.757768	0.078787	0.375721	0.560224	0.970256	1.10355	ARNTL2	None
ENSG00000179088	1	564	704.941	0.216364	0.223846	1	599	383.017	-0.757899	0.808702	0.53454	0.979455	0.65005	0.0922114	DUSP22	None
ENSG00000179091	1	66	86.2302	0.193047	0.232851	1	50	6.89182	-0.788864	0.832781	0.543721	0.98285	0.632922	0.0794689	HMCES	None
ENSG00000179094	1	154	297.751	1.04906	0.0404558	1	150	197.537	0.2909	0.196738	0.231018	0.725887	1.39302	0.706111	CMC2	None
ENSG00000179097	1	98	196.504	0.718968	0.0856202	1	96	162.973	0.5137	0.130102	0.339529	0.650274	1.06742	0.885717	ENY2	None
ENSG00000179104	1	1095	811.607	-0.767543	0.816183	1	1111	821.74	-0.760577	0.810778	0.920276	0.979468	0.0882125	0.0910981	OLFML3	None
ENSG00000179111	1	146	148.813	-0.167965	0.405389	1	136	177.821	0.344598	0.178755	0.689939	0.713752	0.392128	0.747742	MRPS22	None
ENSG00000179115	1	72	582.505	3.09536	4.2152e-05	1	66	241.886	1.45754	0.0139893	0.00227654	0.274713	4.37518	1.8542	EMSY	T2D only
ENSG00000179119	1	157	338.082	1.13694	0.032603	1	160	349.586	1.1751	0.0296224	0.208298	0.375053	1.48674	1.52838	MFF	None
ENSG00000179133	1	210	336.988	0.481269	0.138535	1	215	238.294	-0.00833577	0.321361	0.430918	0.821633	0.858441	0.493006	SDR39U1	None
ENSG00000179134	1	147	322.017	0.946133	0.0516388	1	145	81.1274	-0.652962	0.728563	0.260654	0.9658	1.28702	0.137533	XAB2	None
ENSG00000179136	1	294	260.74	-0.35223	0.517134	1	297	313.349	-0.0792803	0.357197	0.7621	0.842293	0.286397	0.447092	SMYD2	None
ENSG00000179142	1	150	40.6332	-0.889291	0.911847	1	150	40.8904	-0.889625	0.912112	0.965743	0.991913	0.0400779	0.0399519	C5orf15	None
ENSG00000179144	1	173	133.151	-0.47876	0.602199	1	180	546.338	1.70032	0.00692727	0.812562	0.192691	0.22026	2.15944	PRTFDC1	None
ENSG00000179148	1	199	192.614	-0.29356	0.479914	1	179	204.947	0.0881633	0.276523	0.740769	0.794514	0.318836	0.558269	NT5M	None
ENSG00000179151	1	103	162.058	0.478917	0.139163	1	73	78.5396	0.00502427	0.314885	0.432177	0.817196	0.856478	0.501848	NIT2	None
ENSG00000179152	1	176	247.709	0.284408	0.198999	1	156	120.305	-0.385806	0.539087	0.508556	0.920179	0.701149	0.268341	MEPE	None
ENSG00000179163	1	113	39.0007	-0.744481	0.798322	1	112	24.4944	-0.877519	0.902518	0.911307	0.991135	0.0978217	0.0445441	LHX9	None
ENSG00000179165	1	271	470.478	0.740689	0.0817381	1	278	248.676	-0.25615	0.456967	0.332432	0.890383	1.08758	0.340115	OTUD7B	None
ENSG00000179168	1	126	146.528	0.0692056	0.284977	1	124	124.575	-0.121635	0.379746	0.593606	0.854045	0.54519	0.420507	SHD	None
ENSG00000179172	1	139	192.512	0.269766	0.204168	1	123	14.0132	-0.990962	0.992789	0.512813	1	0.690012	0.00314295	RGMA	None
ENSG00000179178	1	101	131.283	0.194986	0.232092	1	98	151.833	0.441886	0.149334	0.542952	0.675052	0.634339	0.82584	WDR93	None
ENSG00000179195	1	136	930.376	2.71091	0.000206512	1	80	154.871	1.26881	0.0232801	0.00783532	0.340906	3.68506	1.63302	PARP6	T2D only
ENSG00000179213	1	148	363.868	1.3552	0.0185126	1	114	106.814	-0.225988	0.438923	0.150269	0.885212	1.73253	0.357611	C14orf132	None
ENSG00000179218	1	61	451.826	3.07063	4.68863e-05	1	59	215.696	1.56045	0.0104536	0.00247019	0.237046	4.32895	1.98073	ATXN7L3	T2D only
ENSG00000179240	1	164	199.795	0.142609	0.253201	1	158	84.7261	-0.824494	0.860682	0.566539	0.986399	0.596534	0.0651573	CEACAM19	None
ENSG00000179241	1	911	823.733	-0.431741	0.569859	1	875	1071.21	0.354423	0.175602	0.793	0.709417	0.244233	0.755472	FAM20C	None
ENSG00000179242	1	2620	2432.38	-0.513176	0.626383	1	2502	2084.68	-0.774871	0.821879	0.826144	0.980889	0.20316	0.0851923	FAM20C	None
ENSG00000179253	1	176	227.929	0.283455	0.199333	1	167	106.601	-0.750903	0.803286	0.508833	0.979236	0.700421	0.0951298	FAM20C	None
ENSG00000179256	1	99	172.898	0.69862	0.0893908	1	104	94.6665	-0.273771	0.467698	0.347039	0.896537	1.04871	0.330034	FAM20C	None
ENSG00000179262	1	57	436.3	3.13016	3.62508e-05	1	53	204.251	1.65527	0.00792457	0.00201384	0.204583	4.44068	2.10102	STOX2	T2D only
ENSG00000179270	1	167	210.254	0.229682	0.218816	1	166	233.235	0.406204	0.159664	0.530429	0.687278	0.65992	0.796794	PRDM8	None
ENSG00000179271	1	52	395.827	3.1577	3.21471e-05	1	49	185.322	1.66107	0.00778929	0.00183314	0.203804	4.49286	2.1085	PRDM9	T2D only
ENSG00000179284	1	58	272.837	3.41158	1.02621e-05	1	63	135.684	1.27388	0.0229735	0.000777193	0.340081	4.98876	1.63877	PRDM10	T2D only
ENSG00000179292	1	64	107.957	0.634638	0.102125	1	61	78.3553	0.220208	0.222386	0.368304	0.754836	0.990868	0.652892	PRDM11	None
ENSG00000179294	1	81	44.7068	-0.760236	0.810513	1	78	60.148	-0.479485	0.602705	0.917438	0.94	0.0912399	0.219895	POGLUT1	None
ENSG00000179295	1	107	62.048	-0.741983	0.796394	1	80	355.697	2.61509	0.00030024	0.910511	0.0258714	0.0988721	3.52253	PSMG2	None
ENSG00000179296	1	4	5.61103	0.213912	0.224781	1	13	8.08974	-0.337391	0.507581	0.535651	0.911193	0.64824	0.294495	ADPRM	None
ENSG00000179299	1	184	266.785	0.420174	0.155557	1	198	150.908	-0.513271	0.626451	0.4562	0.947078	0.80811	0.203113	DTWD1	None
ENSG00000179314	1	1274	839.97	-0.966062	0.972926	1	1051	699.499	-0.95945	0.967655	0.988943	0.998746	0.0119201	0.0142797	BBX	None
ENSG00000179331	1	163	94.8876	-0.714797	0.775489	1	184	110.295	-0.713759	0.774693	0.901011	0.973202	0.110425	0.11087	CDC42SE2	None
ENSG00000179335	1	93	180.934	0.64049	0.100903	1	57	45.2057	-0.301548	0.484895	0.366112	0.902134	0.996094	0.314352	KIF15	None
ENSG00000179342	1	123	30.6848	-0.978534	0.982874	1	109	184.482	0.475916	0.139966	0.993833	0.66386	0.00750226	0.853976	KIF15	None
ENSG00000179344	1	328	1679.41	3.41475	1.01126e-05	1	717	462.42	-0.663361	0.736389	0.000768876	0.966912	4.99514	0.132892	TOMM22	T2D only
ENSG00000179348	1	181	419.606	1.67378	0.0075001	1	155	185.258	0.143982	0.252631	0.0872297	0.778023	2.12493	0.597513	CHPT1	None
ENSG00000179361	1	141	263.546	0.564409	0.117722	1	67	76.0172	0.0517646	0.292908	0.394263	0.803683	0.929144	0.533269	TULP4	None
ENSG00000179362	1	117	21.0873	-0.999521	0.999618	1	120	296.842	0.963946	0.0495363	1	0.461653	0.000165895	1.30508	SLC12A9	None
ENSG00000179364	1	151	588.188	1.93753	0.00330842	1	94	172.503	0.494456	0.135056	0.052405	0.657903	2.48038	0.869485	COQ8A	None
ENSG00000179387	1	112	69.3924	-0.550419	0.653013	1	111	38.636	-0.870287	0.896794	0.841482	0.990144	0.185078	0.0473074	CTNNBIP1	None
ENSG00000179388	1	71	234.9	1.8448	0.00444389	1	68	27.7266	-0.909517	0.927904	0.0636324	0.993214	2.35224	0.0324971	ADAMTS9	None
ENSG00000179397	1	543	431.096	-0.453171	0.584496	1	493	708.396	0.410376	0.158429	0.80299	0.685722	0.233218	0.800166	GSN-AS1	None
ENSG00000179399	1	3405	4736.19	0.981877	0.047493	1	3440	2544.31	-0.883999	0.907652	0.250198	0.991403	1.32337	0.0420807	SDHAF3	None
ENSG00000179403	1	126	295.187	1.14226	0.0321722	1	74	71.9957	-0.0741764	0.354538	0.206747	0.840932	1.49252	0.450338	YAE1	None
ENSG00000179407	1	176	706.196	2.21686	0.00129603	1	119	148.481	0.225296	0.220464	0.0284892	0.751664	2.88738	0.656663	CCDC47	None
ENSG00000179409	1	168	211.917	0.1962	0.231619	1	174	118.9	-0.660979	0.734594	0.542704	0.966912	0.635227	0.133953	ACKR3	None
ENSG00000179420	1	100	65.3174	-0.58087	0.675121	1	105	26.5326	-0.960861	0.968779	0.85372	0.998961	0.170619	0.0137752	AKR1B10	None
ENSG00000179431	1	88	108.338	0.120554	0.262478	1	92	57.9012	-0.637844	0.717235	0.574779	0.964138	0.580907	0.144338	COQ9	None
ENSG00000179447	1	203	212.241	-0.0979441	0.367027	1	222	360.412	0.699676	0.0891919	0.661349	0.575515	0.435302	1.04967	CCNL1	None
ENSG00000179452	1	179	99.5616	-0.521877	0.632562	1	172	43.8761	-0.906229	0.925291	0.829235	0.992725	0.198897	0.0337216	CIAPIN1	None
ENSG00000179454	1	238	161.324	-0.389506	0.541535	1	255	144.237	-0.528193	0.637065	0.777609	0.950893	0.266374	0.195816	VPS35L	None
ENSG00000179455	1	246	597.016	1.54215	0.0110174	1	231	345.215	0.51821	0.128961	0.112332	0.649142	1.95792	0.88954	PDXP	None
ENSG00000179456	1	98	104.39	-0.0897189	0.362674	1	95	82.9068	-0.412771	0.55705	0.657911	0.926887	0.440483	0.254106	SLC17A7	None
ENSG00000179468	1	61	25.8205	-0.68892	0.75574	1	67	27.3998	-0.729986	0.787149	0.891966	0.975412	0.121628	0.103943	RSRP1	None
ENSG00000179476	1	115	168.853	0.30525	0.191808	1	124	68.3124	-0.601599	0.690335	0.499231	0.959034	0.717134	0.16094	ANKMY2	None
ENSG00000179477	1	193	104.666	-0.879941	0.904437	1	168	81.0372	-0.922989	0.938615	0.96231	0.994634	0.0436219	0.0275125	RARS2	None
ENSG00000179520	1	183	155.133	-0.404923	0.551792	1	153	96.1235	-0.739909	0.794794	0.782486	0.97754	0.258224	0.0997455	TWSG1	None
ENSG00000179523	1	69	45.1782	-0.419626	0.561662	1	66	28.3252	-0.743096	0.797253	0.789028	0.978186	0.250525	0.0984039	PLSCR2	None
ENSG00000179526	1	74	101.217	0.239973	0.214985	1	53	8.11906	-0.785339	0.830032	0.52608	0.982098	0.667591	0.0809054	PLSCR3	None
ENSG00000179528	1	44	35.6125	-0.250139	0.453338	1	45	43.9921	-0.0477479	0.340969	0.722397	0.832942	0.343578	0.467285	PLSCR3	None
ENSG00000179532	1	270	130.646	-0.908571	0.927152	1	222	160.185	-0.634084	0.714428	0.972014	0.963559	0.0328492	0.146042	UTP3	None
ENSG00000179546	1	124	57.814	-0.668773	0.740473	1	137	433.108	1.27041	0.0231825	0.883489	0.340772	0.130491	1.63484	CHRNA10	None
ENSG00000179562	1	106	148.506	0.350084	0.176989	1	106	133.848	0.19877	0.230617	0.481901	0.764679	0.752054	0.637108	DAZ3	None
ENSG00000179564	1	60	130.789	0.983067	0.0473599	1	46	52.2513	0.0225833	0.306505	0.24997	0.812223	1.32459	0.513563	DAZ2	None
ENSG00000179580	1	180	218.87	0.161515	0.245433	1	143	40.8213	-0.980079	0.984107	0.558569	1	0.610068	0.00695782	PCBP4	None
ENSG00000179583	1	225	160.196	-0.689299	0.756028	1	166	141.912	-0.510468	0.624465	0.891966	0.946979	0.121462	0.204492	HYMAI	None
ENSG00000179588	1	419	801.435	1.37382	0.0176052	1	358	821.137	1.66773	0.00763653	0.146257	0.200892	1.75436	2.1171	DDX24	None
ENSG00000179593	1	169	98.5456	-0.855219	0.884884	1	156	74.8098	-0.93939	0.95167	0.954085	0.996811	0.0531136	0.0215136	DDX24	None
ENSG00000179598	1	105	105.434	-0.169546	0.406282	1	90	80.5845	-0.344706	0.512279	0.690563	0.912119	0.391173	0.290494	KNL1	None
ENSG00000179600	1	107	107.675	-0.135277	0.387191	1	99	102.817	-0.09077	0.363229	0.677185	0.845636	0.412075	0.43982	SLC17A6	None
ENSG00000179603	1	1792	1747.45	-0.160511	0.401195	1	1722	1425.87	-0.481194	0.603896	0.687074	0.940579	0.396645	0.219038	AGTRAP	None
ENSG00000179604	1	156	170.333	-0.0219833	0.328066	1	155	102.578	-0.721039	0.780275	0.630025	0.973692	0.484039	0.107752	PLSCR4	None
ENSG00000179611	1	160	355.893	0.80616	0.0708934	1	155	51.078	-0.884449	0.908009	0.308249	0.991403	1.14939	0.0419101	ENTPD7	None
ENSG00000179615	1	76	110.089	0.407197	0.159369	1	82	31.4141	-0.954483	0.963695	0.461584	0.998746	0.797596	0.0160603	CASS4	None
ENSG00000179626	1	73	70.8745	-0.0763513	0.355669	1	80	22.6964	-0.940385	0.952462	0.652571	0.997066	0.448954	0.0211523	PCNP	None
ENSG00000179627	1	109	121.143	0.0160495	0.309606	1	59	27.4017	-0.868091	0.895056	0.61388	0.990144	0.509191	0.0481498	TRIM49	None
ENSG00000179630	1	192	1042.32	2.62006	0.000294535	1	190	96.9327	-0.726488	0.784459	0.00993121	0.97488	3.53086	0.105429	CPA6	T2D only
ENSG00000179632	1	62	92.0493	0.28971	0.197151	1	48	7.75273	-0.770637	0.818587	0.505982	0.980455	0.7052	0.0869352	PITHD1	None
ENSG00000179636	1	142	134.426	-0.327875	0.501504	1	133	106.273	-0.61193	0.697964	0.752495	0.961038	0.299726	0.156167	RPGRIP1	None
ENSG00000179639	1	152	48.5747	-0.956269	0.965119	1	135	102.621	-0.451095	0.583071	0.987034	0.933356	0.0154192	0.234279	PARP11	None
ENSG00000179673	1	117	161.905	0.28074	0.200285	1	115	602.594	2.12576	0.00177345	0.509797	0.0844806	0.698352	2.75118	AVEN	None
ENSG00000179674	1	145	272.521	0.688264	0.0913605	1	143	43.8532	-0.936068	0.949024	0.3511	0.996164	1.03924	0.0227227	ANO2	None
ENSG00000179695	1	74	113.922	0.352948	0.176072	1	79	26.0064	-0.86909	0.895847	0.480678	0.990144	0.754309	0.0477664	C12orf4	None
ENSG00000179698	1	85	91.8704	0.0455728	0.295758	1	71	10.8166	-0.773602	0.820892	0.602911	0.980619	0.529063	0.085714	TIGAR	None
ENSG00000179709	1	331	433.597	0.295726	0.19507	1	349	264.15	-0.565446	0.663886	0.503463	0.956643	0.70981	0.177906	PNPLA2	None
ENSG00000179715	1	491	696.17	0.590693	0.111679	1	525	662.491	0.323874	0.185545	0.385203	0.715495	0.952029	0.731551	CYSLTR2	None
ENSG00000179743	1	179	294.763	0.490278	0.136151	1	191	353.853	0.611737	0.107019	0.427786	0.612784	0.865979	0.970538	NAT14	None
ENSG00000179750	1	77	197.405	1.78224	0.00539852	1	86	26.1926	-0.988286	0.990654	0.0713473	1	2.26773	0.00407802	PDSS2	None
ENSG00000179751	1	92	103.229	0.0756564	0.282081	1	95	31.8712	-0.960002	0.968094	0.59073	0.998819	0.549626	0.0140823	REXO4	None
ENSG00000179755	1	25	25.1385	-0.207563	0.428106	1	6	4.09732	-0.48389	0.605778	0.706854	0.941091	0.368449	0.217687	REXO4	None
ENSG00000179761	1	195	170.649	-0.397133	0.546597	1	191	153.576	-0.507076	0.622066	0.780046	0.946623	0.262333	0.206163	PLAAT1	None
ENSG00000179766	1	144	76.4657	-0.751605	0.803829	1	152	135.498	-0.27382	0.467728	0.914784	0.896537	0.0948364	0.330006	RAB25	None
ENSG00000179772	1	85	177.507	0.790999	0.0732935	1	83	37.1208	-0.753064	0.804958	0.313811	0.979236	1.13493	0.0942269	TRPC7	None
ENSG00000179774	1	148	312.893	0.85607	0.0634436	1	145	249.642	0.561534	0.118398	0.290737	0.633066	1.19761	0.926656	PGLYRP4	None
ENSG00000179776	1	218	245.577	0.0237923	0.305933	1	214	327.223	0.593263	0.111101	0.611047	0.620102	0.514373	0.954281	ZNF695	None
ENSG00000179796	1	249	282.563	0.0472365	0.294991	1	286	238.071	-0.464355	0.592204	0.602339	0.935571	0.530192	0.227529	INTS12	None
ENSG00000179799	1	162	182.766	0.0258706	0.304953	1	127	233.91	0.92296	0.054485	0.610921	0.481383	0.515768	1.26372	CAMK1D	None
ENSG00000179813	1	117	97.568	-0.300456	0.484212	1	123	259.827	0.783139	0.0745637	0.743479	0.546556	0.314964	1.12747	EPPIN	None
ENSG00000179817	1	138	130.949	-0.0678187	0.351243	1	167	69.0289	-0.645171	0.722718	0.647883	0.964655	0.454393	0.141031	GOPC	None
ENSG00000179820	1	81	80.6901	-0.127067	0.3827	1	40	15.2186	-0.72969	0.786922	0.672935	0.975412	0.417142	0.104068	LPAR5	None
ENSG00000179826	1	148	289.394	0.743945	0.0811688	1	153	150.948	-0.124362	0.381227	0.331236	0.854322	1.09061	0.418817	NUP107	None
ENSG00000179832	1	119	259.978	0.924734	0.0542627	1	86	29.1253	-0.796532	0.838769	0.266698	0.983496	1.2655	0.0763574	CD248	None
ENSG00000179833	1	272	377.93	0.400892	0.161246	1	247	187.754	-0.53923	0.644963	0.463422	0.952537	0.79251	0.190465	PLXDC1	None
ENSG00000179837	1	52	47.454	-0.165299	0.403886	1	52	149.178	1.12424	0.0336502	0.689188	0.400006	0.393741	1.47301	CD177	None
ENSG00000179840	1	86	86.9937	-0.111108	0.374061	1	57	74.0187	0.226425	0.220039	0.666272	0.751208	0.427058	0.657501	RHBG	None
ENSG00000179841	1	126	300.315	1.05266	0.0401054	1	126	132.745	-0.0700887	0.352417	0.229932	0.840219	1.3968	0.452943	LYRM4	None
ENSG00000179846	1	92	111.753	0.129856	0.258537	1	89	18.8253	-0.991297	0.993056	0.570576	1	0.587478	0.00302634	MRPL47	None
ENSG00000179859	1	68	107.537	0.53143	0.125663	1	63	49.2264	-0.429478	0.568324	0.409197	0.929451	0.900792	0.245404	ATP13A1	None
ENSG00000179862	1	152	133.121	-0.462149	0.59068	1	156	128.366	-0.55237	0.65442	0.807192	0.953806	0.228648	0.184143	CHMP1B	None
ENSG00000179869	1	1473	2147.4	0.629008	0.103311	1	1446	1133.48	-0.585481	0.678494	0.370308	0.957398	0.985852	0.168454	MAN1C1	None
ENSG00000179873	1	321	536.212	1.07899	0.0376186	1	343	399.415	0.126621	0.259903	0.222362	0.782968	1.4246	0.585189	DAZ4	None
ENSG00000179886	1	171	113.385	-0.59332	0.684243	1	169	64.4916	-0.912547	0.930311	0.857482	0.993569	0.164789	0.0313718	APMAP	None
ENSG00000179889	1	144	398.017	1.59948	0.00933658	1	154	239.008	0.511648	0.130623	0.101184	0.650723	2.02981	0.883979	RGL3	None
ENSG00000179899	1	86	172.868	0.63184	0.102713	1	87	27.9171	-0.831685	0.866335	0.368933	0.987175	0.988374	0.0623141	RNPEPL1	None
ENSG00000179902	1	135	164.871	0.119948	0.262736	1	133	276.824	1.05984	0.0394135	0.57492	0.420787	0.58048	1.40436	RTN4	None
ENSG00000179909	1	110	110.985	-0.116466	0.376948	1	93	39.2462	-0.888914	0.911548	0.668223	0.991913	0.423719	0.0402205	ADCK1	None
ENSG00000179912	1	130	150.634	0.10602	0.268718	1	127	100.474	-0.503631	0.619634	0.579973	0.945272	0.570704	0.207865	PAK5	None
ENSG00000179913	1	210	376.319	1.12869	0.0332799	1	175	350.428	1.31743	0.0204801	0.210853	0.319815	1.47782	1.68867	LDAF1	None
ENSG00000179914	1	165	107.988	-0.399474	0.548156	1	170	58.4443	-0.815831	0.853881	0.7811	0.985839	0.261096	0.0686027	LDAF1	None
ENSG00000179915	1	2763	4985.56	1.5887	0.0096339	1	2747	3109.27	0.121687	0.261995	0.102971	0.784349	2.0162	0.581706	SCYL3	None
ENSG00000179918	1	40	62.7283	0.601007	0.109375	1	42	38.1653	-0.283602	0.473746	0.38061	0.898702	0.96108	0.324455	RALGAPB	None
ENSG00000179919	1	105	130.491	0.140519	0.25407	1	109	34.8107	-0.735206	0.791168	0.566979	0.976474	0.595047	0.101731	LYRM1	None
ENSG00000179921	1	75	142.584	0.617647	0.105739	1	72	143.944	0.657292	0.0974605	0.373924	0.591996	0.975766	1.01117	SMIM8 LINC01590	None
ENSG00000179922	1	97	128.442	0.306776	0.191289	1	92	118.965	0.252108	0.21053	0.498951	0.740001	0.71831	0.676685	LYZL6	None
ENSG00000179930	1	121	173.321	0.289185	0.197334	1	118	10.9786	-0.999544	0.999637	0.506077	1	0.704799	0.000157889	LYZL6	None
ENSG00000179933	1	104	47.1787	-0.864309	0.892066	1	87	67.7076	-0.404356	0.551413	0.957133	0.92537	0.0496031	0.258523	SLURP1	None
ENSG00000179934	1	102	63.1673	-0.700809	0.764794	1	102	79.6378	-0.480728	0.603571	0.896645	0.9403	0.116455	0.219272	SLC44A2	None
ENSG00000179938	1	44	55.4116	0.148525	0.250752	1	53	35.4697	-0.507644	0.622468	0.564119	0.94669	0.600756	0.205883	SMURF1	None
ENSG00000179941	1	79	99.9327	0.228956	0.219088	1	87	106.237	0.162509	0.245029	0.530762	0.773968	0.659381	0.610783	SMURF1	None
ENSG00000179943	1	179	103.468	-0.76268	0.812408	1	172	249.501	0.40339	0.1605	0.918182	0.688509	0.0902256	0.794524	TMEM63C	None
ENSG00000179950	1	104	105.183	-0.0890253	0.362309	1	81	209.127	1.18167	0.0291335	0.657572	0.370874	0.440921	1.53561	PHTF2	None
ENSG00000179954	1	239	192.297	-0.573634	0.669841	1	230	204.902	-0.393326	0.544067	0.850407	0.921819	0.174028	0.264347	JPH2	None
ENSG00000179958	1	41	94.3425	1.16769	0.0301826	1	45	41.5387	-0.256117	0.456948	0.198267	0.890383	1.52024	0.340134	TRIM54	None
ENSG00000179965	1	61	111.91	0.709231	0.0874082	1	67	77.3923	0.111738	0.266251	0.342842	0.786791	1.05845	0.574709	PELI2	None
ENSG00000179979	1	124	121.84	-0.139764	0.389659	1	124	37.8236	-0.929925	0.944134	0.678889	0.99527	0.409315	0.0249663	PELI1	None
ENSG00000179981	1	362	690.98	1.19776	0.0279665	1	346	550.483	0.748465	0.0803835	0.189851	0.564034	1.55336	1.09483	GJC2	None
ENSG00000179988	1	174	425.981	1.31693	0.0205074	1	125	113.786	-0.317428	0.494877	0.158975	0.906356	1.68809	0.305502	SALL4	None
ENSG00000179997	1	47	37.417	-0.50719	0.622147	1	46	58.1123	0.205021	0.228195	0.823469	0.76356	0.206107	0.641693	ASPHD2	None
ENSG00000180008	1	98	25.0503	-0.969596	0.975745	1	94	62.4574	-0.496459	0.614584	0.989991	0.943147	0.0106637	0.211419	ZNFX1	None
ENSG00000180011	1	162	646.757	1.89094	0.00384086	1	146	504.392	1.5287	0.0114487	0.0582225	0.246356	2.41557	1.94125	DOLPP1	None
ENSG00000180015	1	182	81.7863	-0.874172	0.899868	1	188	184.473	-0.198638	0.422922	0.960363	0.87879	0.0458211	0.37374	CAMK1G	None
ENSG00000180016	1	102	203.644	0.699497	0.0892256	1	110	123.565	-0.00302392	0.318776	0.346898	0.821123	1.04951	0.496514	CORO1B	None
ENSG00000180035	1	63	113.639	0.635398	0.101966	1	64	79.2672	0.195957	0.231713	0.36814	0.765787	0.991546	0.635049	VARS2	None
ENSG00000180042	1	112	225.303	0.699668	0.0891934	1	125	134.179	-0.0541549	0.344228	0.346897	0.834318	1.04967	0.463154	VARS2	None
ENSG00000180043	1	133	40.5253	-0.996565	0.997259	1	131	113.352	-0.364606	0.525171	0.999882	0.916033	0.00119193	0.279699	VARS2	None
ENSG00000180053	1	134	148.529	-0.0106846	0.322509	1	146	156.641	-0.0723954	0.353613	0.625656	0.840572	0.491458	0.451472	VARS2	None
ENSG00000180061	1	172	116.957	-0.626055	0.708445	1	172	166.548	-0.195009	0.420825	0.867547	0.877775	0.149694	0.375898	VARS2	None
ENSG00000180066	1	85	45.3349	-0.874121	0.899827	1	108	402.767	2.32527	0.000883341	0.960363	0.0520554	0.0458408	3.05387	VARS2	None
ENSG00000180068	1	173	286.165	0.427166	0.153532	1	202	326.388	0.391438	0.164093	0.453337	0.69418	0.813801	0.784911	ZMIZ1	None
ENSG00000180071	1	211	198.867	-0.327918	0.501531	1	186	129.219	-0.748375	0.801331	0.752495	0.97909	0.299702	0.096188	KIAA1191	None
ENSG00000180081	1	213	180.152	-0.210652	0.429909	1	219	39.1761	-0.902097	0.922009	0.707741	0.992196	0.366624	0.0352646	ACTR3B	None
ENSG00000180083	1	153	209.614	0.206958	0.227448	1	173	41.5314	-0.920853	0.936915	0.538494	0.994357	0.643117	0.0282996	SLC39A10	None
ENSG00000180089	1	137	96.7654	-0.789665	0.833406	1	132	140.332	-0.0837624	0.359542	0.929258	0.844434	0.0791434	0.44425	ANKRD50	None
ENSG00000180090	1	119	85.9586	-0.371589	0.529735	1	135	213.039	0.381288	0.16719	0.770249	0.698666	0.275941	0.776789	FAM219B	None
ENSG00000180096	1	61	105.912	0.590952	0.11162	1	62	77.0956	0.200314	0.230017	0.385071	0.764679	0.952256	0.638239	NIPAL3	None
ENSG00000180098	1	91	225.359	1.03671	0.0416791	1	88	44.357	-0.692148	0.758195	0.235188	0.971719	1.38008	0.120219	RALGAPA2	None
ENSG00000180104	1	298	463.63	0.485025	0.137537	1	288	136.505	-0.799057	0.840743	0.4297	0.983595	0.86158	0.0753365	THOC2	None
ENSG00000180113	1	49	39.177	-0.342767	0.511031	1	54	104.216	0.724024	0.0847035	0.758735	0.571808	0.291553	1.0721	ADAMTSL3	None
ENSG00000180116	1	586	531.256	-0.269168	0.464882	1	513	779.834	0.563032	0.118045	0.730565	0.632601	0.332657	0.927952	DENND11	None
ENSG00000180138	1	119	276.141	0.909848	0.0561528	1	94	71.826	-0.337287	0.507514	0.271714	0.911193	1.25063	0.294552	DENND11	None
ENSG00000180139	1	102	53.7025	-0.720968	0.78022	1	99	49.6845	-0.772078	0.819707	0.902738	0.980491	0.107783	0.0863415	SELENON	None
ENSG00000180155	1	149	202.496	0.291339	0.196586	1	153	97.2206	-0.60379	0.69195	0.505224	0.959756	0.706447	0.159925	VN1R1	None
ENSG00000180172	1	97	72.9119	-0.484059	0.605896	1	107	198.158	0.711631	0.0869647	0.814995	0.574591	0.217602	1.06066	MCOLN1	None
ENSG00000180176	1	125	1269.79	5.30794	2.82768e-10	1	127	94.9629	-0.543764	0.648221	1.40572e-07	0.952718	9.54857	0.188277	ATP10A	T2D only
ENSG00000180185	1	388	964.976	0.915584	0.0554181	1	354	299.496	-0.21797	0.434197	0.269555	0.884056	1.25635	0.362313	ATP8B2	None
ENSG00000180189	1	49	443.341	3.26895	1.96396e-05	1	51	177.607	1.56967	0.0101796	0.00125667	0.234411	4.70687	1.99227	ATP10D	T2D only
ENSG00000180190	1	325	654.605	1.13247	0.032968	1	329	406.763	0.189706	0.234162	0.209568	0.767142	1.48191	0.630483	ZNF248	None
ENSG00000180198	1	149	445.063	1.05816	0.0395748	1	152	50.0504	-0.727631	0.785338	0.228152	0.975298	1.40258	0.104943	SLC45A4	None
ENSG00000180205	1	241	295.878	0.0915801	0.275018	1	254	60.8944	-0.94444	0.955692	0.58557	0.997578	0.560639	0.019682	ADGRG6	None
ENSG00000180209	1	54	88.2751	0.53042	0.125913	1	56	82.4744	0.392777	0.163687	0.40943	0.693663	0.89993	0.785985	TP73-AS1	None
ENSG00000180210	1	90	82.6085	-0.225813	0.43882	1	85	55.897	-0.532058	0.639826	0.713327	0.951017	0.357713	0.193938	SPRYD7	None
ENSG00000180219	1	94	91.116	-0.198658	0.422934	1	82	66.3729	-0.419472	0.561559	0.703306	0.929126	0.373727	0.250605	CEMIP	None
ENSG00000180228	1	81	81.5219	-0.117373	0.377438	1	84	92.0489	-0.0107671	0.322549	0.668223	0.821905	0.423155	0.491404	THAP11	None
ENSG00000180233	1	213	410.736	1.05823	0.0395683	1	211	328.786	0.617311	0.105811	0.228152	0.610882	1.40265	0.975468	TTC7A	None
ENSG00000180245	1	124	101.869	-0.328493	0.501898	1	110	74.7042	-0.51038	0.624403	0.752571	0.946979	0.299385	0.204535	ARFGEF3	None
ENSG00000180251	1	326	256.173	-0.408598	0.554251	1	176	208.973	0.0725562	0.28347	0.784309	0.797204	0.256294	0.547492	ERGIC1	None
ENSG00000180257	1	282	409.479	0.64017	0.10097	1	261	200.958	-0.627403	0.709449	0.366112	0.963101	0.995808	0.149079	PPP4R3B	None
ENSG00000180263	1	435	559.227	0.22381	0.221024	1	440	1254.8	1.78851	0.00529514	0.532721	0.167431	0.655561	2.27612	NHSL1	None
ENSG00000180264	1	122	229.109	0.840151	0.065746	1	105	26.0435	-0.998996	0.999199	0.295792	1	1.18213	0.00034813	LYRM2	None
ENSG00000180269	1	248	349.373	0.3689	0.171031	1	237	220.018	-0.265335	0.462544	0.474095	0.894264	0.766926	0.334847	SMAGP	None
ENSG00000180279	1	158	133.585	-0.349619	0.515446	1	161	123.162	-0.4519	0.583623	0.761349	0.933605	0.287817	0.233867	SNX14	None
ENSG00000180287	1	1380	1150.06	-0.624172	0.707045	1	1332	1098.5	-0.637178	0.716738	0.866893	0.964138	0.150553	0.14464	ZNF630	None
ENSG00000180305	1	159	199.217	0.122237	0.261762	1	162	49.635	-0.894834	0.916244	0.574188	0.992046	0.582094	0.0379886	LINC00869 LINC02591	None
ENSG00000180316	1	194	334.187	1.02343	0.0430287	1	198	142.959	-0.707093	0.769593	0.239449	0.972491	1.36624	0.113739	SLC4A10	None
ENSG00000180318	1	74	36.1193	-0.656848	0.731484	1	77	54.4945	-0.396153	0.545945	0.878524	0.92253	0.135795	0.262851	IGHV7-4-1	None
ENSG00000180329	1	80	145.757	0.66817	0.0952819	1	84	47.2868	-0.673142	0.743775	0.35794	0.967919	1.02099	0.128558	DANCR	None
ENSG00000180332	1	74	25.0066	-0.882603	0.906546	1	71	15.3255	-0.953403	0.962834	0.963317	0.998746	0.0426104	0.0164484	KIR2DL5A	None
ENSG00000180336	1	129	195.677	0.3905	0.164377	1	133	64.5183	-0.716932	0.777125	0.467628	0.973536	0.784159	0.109509	KIR2DL5A	None
ENSG00000180340	1	63	181.57	1.71905	0.00654697	1	62	137.996	1.20874	0.0271925	0.0806595	0.359133	2.18396	1.56555	KIR2DL5A	None
ENSG00000180346	1	157	176.796	-0.00306309	0.318795	1	167	108.257	-0.58585	0.678764	0.622547	0.957532	0.496488	0.168281	KIR2DL5A	None
ENSG00000180347	1	450	151.499	-0.972571	0.978118	1	474	318.872	-0.631569	0.712552	0.991413	0.963559	0.00960886	0.147183	KIR2DL5A	None
ENSG00000180353	1	172	260.462	0.529549	0.126128	1	168	206.919	0.153023	0.248901	0.409873	0.776865	0.899187	0.603974	KIR2DL5A	None
ENSG00000180354	1	177	184.861	-0.102825	0.369625	1	174	120.149	-0.641582	0.72003	0.66281	0.964284	0.432238	0.142649	KIR2DL5A	None
ENSG00000180357	1	387	492.548	0.208041	0.227032	1	268	463.045	0.599969	0.109605	0.537907	0.616665	0.643914	0.960168	KAT14	None
ENSG00000180370	1	404	294.363	-0.620594	0.704386	1	409	218.041	-0.871864	0.898041	0.865788	0.990144	0.152189	0.0467036	PBXIP1	None
ENSG00000180376	1	326	157.801	-0.805717	0.845955	1	274	103.253	-0.914591	0.931936	0.935615	0.993569	0.072653	0.0306138	CBX8	None
ENSG00000180383	1	99	214.681	0.945819	0.0516764	1	98	26.8387	-0.952448	0.962073	0.260776	0.998746	1.28671	0.0167918	RCN3	None
ENSG00000180385	1	150	98.1858	-0.295122	0.480886	1	140	131.759	-0.0551515	0.344736	0.741204	0.834318	0.317958	0.462513	ZNF286A	None
ENSG00000180389	1	115	474.082	2.31166	0.000927434	1	107	78.3474	-0.476179	0.600403	0.0225045	0.939213	3.03272	0.221557	ZNF287	None
ENSG00000180398	1	280	356.971	0.237935	0.21574	1	295	304.058	-0.125881	0.382053	0.52704	0.854322	0.666069	0.417876	SENP7	None
ENSG00000180409	1	126	92.9405	-0.629194	0.710782	1	122	146.287	0.129574	0.258656	0.868407	0.782154	0.148263	0.587278	JPH3	None
ENSG00000180423	1	39	30.6546	-0.306365	0.487911	1	37	26.5387	-0.357633	0.520635	0.745674	0.914981	0.311659	0.283467	ZNF304	None
ENSG00000180424	1	119	293.466	1.03078	0.042277	1	119	27.5861	-0.929189	0.943548	0.237225	0.99527	1.3739	0.0252359	TTYH1	None
ENSG00000180425	1	90	67.6154	-0.513808	0.626831	1	85	68.8863	-0.431422	0.569642	0.826509	0.929451	0.20285	0.244398	TTYH1	None
ENSG00000180432	1	131	50.8059	-0.902917	0.92266	1	141	102.925	-0.458981	0.588495	0.970319	0.935285	0.0349583	0.230257	TTYH1	None
ENSG00000180433	1	162	69.8779	-0.780493	0.826255	1	156	187.762	0.127236	0.259643	0.925129	0.782968	0.082886	0.585624	TTYH1	None
ENSG00000180437	1	102	35.1777	-0.852863	0.883024	1	109	36.744	-0.872981	0.898925	0.952768	0.990529	0.0540274	0.0462765	GJD2	None
ENSG00000180440	1	125	90.4403	-0.684449	0.752343	1	119	76.8815	-0.766964	0.815733	0.890079	0.979641	0.123584	0.0884519	AICDA	None
ENSG00000180447	1	88	248.552	1.48422	0.0129837	1	92	157.623	0.670703	0.0947804	0.122914	0.587451	1.8866	1.02328	MRS2	None
ENSG00000180448	1	231	153.217	-0.768147	0.816652	1	231	279.948	0.174494	0.240197	0.920568	0.771319	0.087963	0.619432	RHOJ	None
ENSG00000180458	1	80	73.436	-0.261913	0.460461	1	62	45.7347	-0.52345	0.633682	0.727878	0.950392	0.336807	0.198128	CLTRN	None
ENSG00000180475	1	134	474.432	1.62347	0.00870394	1	134	67.7966	-0.711904	0.773273	0.0963196	0.973202	2.06028	0.111667	CLK4	None
ENSG00000180479	1	126	116.057	-0.23678	0.445332	1	99	124.922	0.153771	0.248594	0.717665	0.776814	0.351316	0.604509	S100A14	None
ENSG00000180481	1	174	43.584	-0.88801	0.910831	1	187	84.5473	-0.648317	0.725076	0.965353	0.965042	0.0405621	0.139616	RAB22A	None
ENSG00000180483	1	107	149.897	0.30615	0.191502	1	102	51.7081	-0.755805	0.80708	0.498951	0.979455	0.717828	0.0930835	CYP20A1	None
ENSG00000180488	1	175	314.086	0.839007	0.0659142	1	196	119.604	-0.756034	0.807257	0.296026	0.979455	1.18102	0.0929883	SPC25	None
ENSG00000180509	1	231	163.273	-0.625603	0.708109	1	232	128.023	-0.84454	0.876458	0.8675	0.987638	0.1499	0.0572687	SPC25	None
ENSG00000180525	1	87	75.4775	-0.259319	0.458887	1	61	35.0895	-0.61483	0.700112	0.726872	0.961038	0.338294	0.154833	ABHD6	None
ENSG00000180530	1	224	265.479	0.100842	0.270965	1	236	346.24	0.509446	0.131185	0.582532	0.651454	0.567086	0.882116	NMRAL1	None
ENSG00000180532	1	151	174.495	0.099899	0.271376	1	141	47.9348	-0.847314	0.878646	0.582532	0.98812	0.566428	0.0561861	NMRAL1	None
ENSG00000180535	1	104	392.147	2.12227	0.00179463	1	103	92.1894	-0.282746	0.473217	0.0355729	0.898609	2.74602	0.324939	LRTM1	None
ENSG00000180537	1	154	384.347	1.11938	0.0340581	1	138	64.7911	-0.780184	0.826014	0.213006	0.981488	1.46778	0.0830124	MIF4GD	None
ENSG00000180539	1	99	125.655	0.195038	0.232072	1	90	63.6696	-0.486259	0.607433	0.542952	0.941712	0.634377	0.216502	SCYL1	None
ENSG00000180543	1	132	135.281	-0.107652	0.372206	1	139	59.4107	-0.859218	0.888042	0.665223	0.989333	0.429216	0.0515663	AS3MT	None
ENSG00000180549	1	90	104.566	0.0596289	0.289313	1	82	58.9763	-0.449498	0.581975	0.597134	0.933356	0.538631	0.235096	TMIGD3	None
ENSG00000180573	1	146	490.157	1.71789	0.00656993	1	149	164.762	-0.00368393	0.319097	0.0808749	0.821163	2.18244	0.496078	RHBDD2	None
ENSG00000180574	1	174	62.0465	-0.904816	0.924168	1	166	271.008	0.495277	0.134842	0.970995	0.657903	0.0342489	0.870174	C3orf14	None
ENSG00000180581	1	73	110.984	0.38835	0.16503	1	70	147.49	0.858706	0.0630688	0.467996	0.512809	0.782436	1.20019	WDR18	None
ENSG00000180592	1	42	11.9121	-0.969048	0.975308	1	38	15.8505	-0.821769	0.858542	0.989829	0.986399	0.0108583	0.0662387	SLC24A3	None
ENSG00000180596	1	147	450.162	1.5679	0.0102317	1	145	156.954	-0.0432827	0.33871	0.106824	0.831044	1.99005	0.470172	NDRG3	None
ENSG00000180610	1	103	168.575	0.478489	0.139277	1	107	179.62	0.50821	0.131501	0.432394	0.651556	0.856121	0.881072	NDRG2	None
ENSG00000180611	1	388	137.416	-0.99497	0.995986	1	381	506.703	0.350765	0.176771	0.999647	0.71078	0.00174655	0.752589	BIRC6	None
ENSG00000180613	1	60	37.2727	-0.575415	0.67114	1	60	69.0178	0.0406324	0.298046	0.85124	0.808769	0.173187	0.525716	PLEKHG5	None
ENSG00000180616	1	143	217.756	0.445392	0.148348	1	144	70.6904	-0.796329	0.838611	0.445986	0.983496	0.828719	0.0764396	TENM2	None
ENSG00000180626	1	86	103.873	0.10046	0.271132	1	45	166.948	1.77894	0.00545365	0.582532	0.168906	0.56682	2.26331	GALNT16	None
ENSG00000180628	1	189	257.673	0.279585	0.200691	1	191	153.07	-0.30165	0.484959	0.510563	0.902166	0.697472	0.314295	DSCAML1	None
ENSG00000180636	1	164	140.999	-0.343706	0.511635	1	150	182.738	0.0862281	0.277378	0.759094	0.794965	0.29104	0.556928	REXO1	None
ENSG00000180638	1	193	58.1249	-0.97678	0.981475	1	196	424.497	1.00783	0.0446618	0.99296	0.444436	0.00812072	1.35006	KIAA1143	None
ENSG00000180644	1	133	177.163	0.315627	0.188299	1	129	76.9817	-0.787011	0.831336	0.495621	0.982441	0.725151	0.0802236	KIAA1143	None
ENSG00000180658	1	89	75.9167	-0.281592	0.472506	1	86	129.16	0.319999	0.186835	0.735877	0.715866	0.325593	0.728541	TMCC3	None
ENSG00000180660	1	91	123.264	0.274738	0.202402	1	89	77.7313	-0.328058	0.50162	0.512011	0.908995	0.693785	0.299625	GATAD2B	None
ENSG00000180663	1	81	10.1587	-0.996815	0.997459	1	73	83.1673	0.014772	0.310215	0.999882	0.814258	0.00110496	0.508338	GATAD2B	None
ENSG00000180667	1	70	74.7552	-0.0130154	0.32365	1	74	44.3814	-0.639163	0.718221	0.626366	0.964156	0.489924	0.143742	PPM1H	None
ENSG00000180694	1	370	199.605	-0.655031	0.730118	1	373	99.8041	-0.967915	0.974405	0.878407	1	0.136607	0.0112606	ISY1	None
ENSG00000180697	1	255	368.735	0.493658	0.135265	1	256	467.905	0.930975	0.0534861	0.426643	0.477875	0.868815	1.27176	MYORG	None
ENSG00000180708	1	182	73.0542	-0.936568	0.949423	1	207	160.866	-0.50722	0.622168	0.981784	0.946623	0.0225404	0.206092	AMIGO1	None
ENSG00000180712	1	170	97.5574	-0.820124	0.85725	1	159	111.635	-0.641384	0.719882	0.939976	0.964284	0.0668926	0.142738	STRIP2	None
ENSG00000180714	1	67	97.0847	0.333594	0.182337	1	66	67.0339	-0.090133	0.362893	0.488009	0.845636	0.739125	0.440222	TBC1D24	None
ENSG00000180720	1	42	34.0546	-0.348296	0.514592	1	41	54.8996	0.276241	0.20187	0.760726	0.731563	0.288537	0.694927	SCAF4	None
ENSG00000180723	1	233	168.579	-0.521773	0.632488	1	230	185.899	-0.403362	0.550749	0.829235	0.92488	0.198947	0.259046	HHATL	None
ENSG00000180730	1	183	178.667	-0.210715	0.429945	1	161	183.998	0.0466507	0.295261	0.707741	0.804803	0.366587	0.529794	SLC12A5	None
ENSG00000180739	1	123	151.883	0.184492	0.236218	1	118	219.005	0.836584	0.0662714	0.547888	0.519225	0.626687	1.17867	PNMA8B	None
ENSG00000180745	1	263	283.957	-0.0550851	0.344702	1	279	211.603	-0.636259	0.716051	0.643347	0.963964	0.462556	0.145056	LRRC47	None
ENSG00000180747	1	7	3.63948	-0.689447	0.756141	1	1	0.26542	-1	1	0.891966	1	0.121397	0	ERMN	None
ENSG00000180758	1	174	73.1937	-0.892037	0.914025	1	182	542.986	1.51332	0.0119599	0.966537	0.252456	0.0390417	1.92227	CNOT6	None
ENSG00000180764	1	53	22.4177	-0.778261	0.824517	1	63	40.9866	-0.454826	0.585634	0.924405	0.934503	0.0838003	0.232374	ZNF512B	None
ENSG00000180767	1	215	296.677	0.404033	0.160309	1	215	419.287	1.07209	0.0382573	0.46225	0.416469	0.795042	1.41729	ZNF490	None
ENSG00000180773	1	170	126.768	-0.511325	0.625072	1	136	155.994	0.0253194	0.305213	0.825266	0.810647	0.20407	0.515398	PLEKHH1	None
ENSG00000180776	1	273	729.284	1.32059	0.0203088	1	266	213.695	-0.370289	0.528884	0.158195	0.917242	1.69232	0.27664	GRAMD1B	None
ENSG00000180777	1	267	980.959	1.76543	0.00568485	1	269	176.451	-0.537263	0.643553	0.0738726	0.951949	2.24528	0.191416	SHROOM4	None
ENSG00000180785	1	232	183.604	-0.422826	0.563822	1	233	165.308	-0.534321	0.641445	0.790468	0.951752	0.248858	0.19284	USP31	None
ENSG00000180787	1	163	202.706	0.1513	0.249609	1	155	249.536	0.538618	0.123897	0.562983	0.641756	0.60274	0.906937	PRR12	None
ENSG00000180801	1	274	1345.7	2.36784	0.000757603	1	284	259.411	-0.21445	0.432131	0.019534	0.883063	3.12056	0.364385	PLEKHG1	None
ENSG00000180803	1	81	96.5163	0.101868	0.270519	1	77	25.6959	-0.792643	0.835731	0.582046	0.983496	0.567802	0.0779336	KIAA1210	None
ENSG00000180806	1	65	84.3258	0.238303	0.215604	1	64	82.9244	0.207264	0.22733	0.526796	0.762276	0.666344	0.643342	CRACD	None
ENSG00000180817	1	212	534.616	1.4399	0.0146914	1	180	198.113	-0.0503343	0.342282	0.132113	0.83348	1.83294	0.465616	RNF150	None
ENSG00000180818	1	77	101.259	0.292745	0.196099	1	73	90.7702	0.175223	0.239906	0.50483	0.770985	0.707524	0.619959	NLN	None
ENSG00000180822	1	327	1149.94	1.70301	0.00687151	1	176	89.0303	-0.90462	0.924013	0.0828768	0.992608	2.16295	0.034322	ESYT2	None
ENSG00000180828	1	78	128.969	0.512047	0.130522	1	79	173.567	0.95293	0.0508279	0.418232	0.467822	0.884317	1.2939	ODF2L	None
ENSG00000180834	1	105	219.412	0.745427	0.0809105	1	108	85.7524	-0.284933	0.474567	0.330669	0.898966	1.092	0.323702	AHRR	None
ENSG00000180846	1	141	560.904	2.0555	0.00224684	1	122	131.524	-0.0123348	0.323317	0.0412907	0.821905	2.64843	0.490372	ARID1B	None
ENSG00000180855	1	256	221.062	-0.165764	0.404148	1	248	183.479	-0.240458	0.447528	0.689188	0.887897	0.39346	0.34918	HEG1	None
ENSG00000180861	1	181	102.537	-0.615491	0.700601	1	182	85.2499	-0.755395	0.806763	0.863701	0.979455	0.154529	0.0932543	RIMKLB	None
ENSG00000180867	1	156	137.676	-0.157503	0.39951	1	156	217.263	0.251535	0.210739	0.685885	0.740001	0.398472	0.676255	NWD2	None
ENSG00000180869	1	118	118.582	-0.145343	0.392741	1	105	63.6351	-0.705043	0.768027	0.681762	0.972491	0.405894	0.114623	MRTFB	None
ENSG00000180871	1	90	93.8197	-0.0397177	0.336913	1	91	36.8567	-0.624136	0.707018	0.636641	0.962878	0.472482	0.15057	LRFN2	None
ENSG00000180872	1	77	37.9797	-0.713048	0.774149	1	78	138.584	0.586162	0.112703	0.899994	0.623418	0.111175	0.948066	KIDINS220	None
ENSG00000180875	1	419	350.885	-0.625125	0.707753	1	392	243.555	-0.947454	0.958093	0.867323	0.998093	0.150118	0.0185921	CFAP92	None
ENSG00000180878	1	106	94.5399	-0.317552	0.494956	1	105	250.583	1.23002	0.0257462	0.749744	0.350293	0.305434	1.58929	NLGN4X	None
ENSG00000180881	1	232	167.757	-0.545587	0.649531	1	243	182.23	-0.513787	0.626816	0.839541	0.947078	0.1874	0.20286	MTA3	None
ENSG00000180884	1	144	55.4494	-0.85783	0.886946	1	151	46.3269	-0.933144	0.946696	0.954809	0.996034	0.0521028	0.0237892	AARS2	None
ENSG00000180891	1	296	516.77	1.20926	0.0271566	1	294	325.861	0.0214869	0.307024	0.186553	0.812661	1.56612	0.512828	MAVS	None
ENSG00000180900	1	128	161.722	0.221982	0.221715	1	98	203.763	1.05341	0.0400329	0.533325	0.424457	0.654206	1.39758	ZNF608	None
ENSG00000180901	1	202	312.926	0.502283	0.133024	1	180	124.478	-0.579101	0.673829	0.422383	0.957065	0.87607	0.171451	INTS2	None
ENSG00000180902	1	274	202.627	-0.608283	0.695267	1	115	139.18	0.0896737	0.275857	0.861332	0.794375	0.157848	0.559316	MTUS1	None
ENSG00000180914	1	210	270.864	0.41176	0.158021	1	204	279.212	0.574696	0.115327	0.460074	0.627927	0.801286	0.93807	XPO5	None
ENSG00000180917	1	121	60.2108	-0.721175	0.780379	1	75	34.1096	-0.745657	0.799231	0.902738	0.978338	0.107694	0.0973279	COG6	None
ENSG00000180919	1	198	597.261	0.891478	0.0585605	1	224	47.8626	-0.807848	0.847623	0.278073	0.984814	1.2324	0.0717971	GPR158	None
ENSG00000180921	1	120	158.273	0.273747	0.202753	1	84	119.579	0.398229	0.162044	0.512133	0.689671	0.693032	0.790366	CASKIN2	None
ENSG00000180926	1	96	51.168	-0.705638	0.768481	1	97	96.1047	-0.0920034	0.36388	0.89794	0.846086	0.114367	0.439042	ARHGAP31	None
ENSG00000180929	1	38	31.1233	-0.413149	0.557304	1	36	15.76	-0.895494	0.916768	0.786448	0.992046	0.253908	0.0377407	SERINC1	None
ENSG00000180934	1	161	158.084	-0.111179	0.3741	1	148	55.6088	-0.915562	0.932709	0.666272	0.993569	0.427013	0.0302541	STARD9	None
ENSG00000180938	1	130	236.825	0.679553	0.0930444	1	135	148.101	0.0259997	0.304892	0.354224	0.810647	1.03131	0.515854	HECW2	None
ENSG00000180953	1	198	119.958	-0.689279	0.756013	1	185	93.793	-0.770029	0.818114	0.891966	0.980241	0.121471	0.0871862	RPTOR	None
ENSG00000180957	1	126	74.9281	-0.708384	0.770581	1	128	163.512	0.222977	0.221338	0.898629	0.752993	0.113182	0.654943	SRGAP1	None
ENSG00000180974	1	208	90.5429	-0.679281	0.748423	1	217	190.957	-0.190094	0.417994	0.887977	0.875851	0.125853	0.37883	NYNRIN	None
ENSG00000180979	1	54	63.9146	0.0914676	0.275067	1	49	13.7433	-0.937696	0.95032	0.58557	0.996285	0.560561	0.0221299	CASKIN1	None
ENSG00000180988	1	228	58.4803	-0.926603	0.94149	1	217	122.324	-0.615477	0.70059	0.978382	0.961038	0.0261841	0.154536	PCDH19	None
ENSG00000180992	1	147	300.775	0.921048	0.0547256	1	154	159.931	-0.0979285	0.367019	0.267799	0.848261	1.26181	0.435312	KCTD16	None
ENSG00000180998	1	230	145.199	-0.654913	0.730029	1	239	249.628	-0.109624	0.373264	0.878407	0.851728	0.13666	0.427984	RTL9	None
ENSG00000180999	1	232	709.548	1.73116	0.00631125	1	233	419.449	0.760919	0.0782521	0.0785886	0.558392	2.19988	1.1065	CGN	None
ENSG00000181001	1	109	24.2955	-0.93175	0.945587	1	105	81.4515	-0.329849	0.502761	0.980052	0.90944	0.0242986	0.298638	HACE1	None
ENSG00000181004	1	126	144.066	0.0529641	0.292357	1	82	190.486	1.0244	0.0429294	0.599902	0.436971	0.534086	1.36724	NUFIP2	None
ENSG00000181007	1	120	127.098	-0.0330495	0.333569	1	122	333.03	1.06129	0.0392752	0.634229	0.420256	0.476815	1.40588	TBC1D14	None
ENSG00000181009	1	117	30.8672	-0.976426	0.981192	1	115	96.8682	-0.264787	0.46221	0.992918	0.894264	0.00824595	0.335161	MIB1	None
ENSG00000181013	1	70	50.9316	-0.481198	0.603899	1	69	54.1865	-0.404197	0.551307	0.813946	0.925272	0.219036	0.258607	ELAPOR1	None
ENSG00000181016	1	168	166.302	-0.153655	0.39736	1	151	167.56	0.00135539	0.316655	0.684497	0.819558	0.400816	0.499414	KIAA1328	None
ENSG00000181017	1	157	51.8866	-0.956046	0.964941	1	151	137.898	-0.228188	0.440226	0.987034	0.885642	0.0154991	0.356324	SORCS2	None
ENSG00000181019	1	110	219.478	0.840843	0.0656445	1	85	163.965	0.764157	0.0777055	0.295637	0.556988	1.1828	1.10955	ALPK3	None
ENSG00000181023	1	175	77.8308	-0.823961	0.860264	1	167	163.04	-0.126933	0.382626	0.941397	0.854897	0.0653684	0.417225	WDR35	None
ENSG00000181026	1	159	126.235	-0.437661	0.573885	1	148	80.9144	-0.766792	0.8156	0.795128	0.979641	0.241175	0.088523	DISP3	None
ENSG00000181027	1	157	467.038	1.66458	0.00770851	1	163	562.905	1.91933	0.00350783	0.0891722	0.133695	2.11303	2.45496	ZNF398	None
ENSG00000181029	1	164	95.3848	-0.845182	0.876965	1	154	66.0983	-0.912242	0.930069	0.949942	0.993569	0.0570178	0.031485	KLHL42	None
ENSG00000181031	1	794	895.151	0.15545	0.247906	1	623	499.104	-0.727389	0.785152	0.561496	0.975298	0.605713	0.105046	TXNDC16	None
ENSG00000181035	1	146	158.154	-0.00511109	0.31979	1	117	56.9777	-0.796204	0.838513	0.623376	0.983496	0.495135	0.0764904	CC2D2A	None
ENSG00000181036	1	165	135.194	-0.403514	0.550851	1	162	151.226	-0.22627	0.43909	0.782208	0.885212	0.258966	0.357446	PDP2	None
ENSG00000181038	1	101	103.971	-0.057899	0.346141	1	92	264.184	1.20008	0.0278011	0.64415	0.362968	0.460747	1.55594	ZNF624	None
ENSG00000181039	1	33	38.0793	0.0847578	0.278029	1	15	15.3832	-0.137327	0.388317	0.587714	0.857873	0.55591	0.410813	IGSF9	None
ENSG00000181045	1	268	228.712	-0.416944	0.559855	1	275	95.6035	-0.996252	0.99701	0.787984	1	0.251924	0.00130059	TAOK1	None
ENSG00000181061	1	137	240.622	0.591451	0.111508	1	139	69.8586	-0.731978	0.788683	0.384833	0.975684	0.952693	0.103098	NCEH1	None
ENSG00000181072	1	440	547.381	0.228567	0.219234	1	281	305.714	-0.0341594	0.334124	0.530934	0.827859	0.659092	0.476092	MICAL3	None
ENSG00000181074	1	199	67.4996	-0.958611	0.966986	1	188	173.496	-0.23377	0.443539	0.987909	0.886746	0.01458	0.353068	LRRC7	None
ENSG00000181085	1	119	147.699	0.175256	0.239892	1	86	124.989	0.464624	0.143024	0.551978	0.667696	0.619984	0.844592	NLGN2	None
ENSG00000181090	1	589	694.963	0.158377	0.24671	1	541	1096.71	1.03671	0.0416796	0.559965	0.431397	0.607813	1.38008	NLGN2	None
ENSG00000181092	1	127	373.034	2.1129	0.00185261	1	125	58.9629	-0.924569	0.939871	0.0365024	0.994634	2.73222	0.0269315	SEMA6A	None
ENSG00000181097	1	115	85.7913	-0.484296	0.606061	1	95	93.4219	-0.190933	0.418477	0.814995	0.876293	0.217483	0.378329	USP35	None
ENSG00000181104	1	136	59.7634	-0.78163	0.827141	1	126	128.213	-0.0445396	0.339345	0.925766	0.831549	0.0824205	0.469359	STAMBPL1	None
ENSG00000181126	1	628	1402.81	1.02266	0.0431086	1	585	214.145	-0.912485	0.930262	0.239724	0.993569	1.36544	0.0313948	IFT80	None
ENSG00000181135	1	167	141.755	-0.390981	0.542512	1	135	131.583	-0.218366	0.43443	0.777915	0.884056	0.265591	0.362081	ARRDC3	None
ENSG00000181143	1	528	476.069	-0.360619	0.522575	1	521	733.444	0.450986	0.146784	0.765349	0.672281	0.281851	0.833322	CEP126	None
ENSG00000181163	1	166	155.487	-0.175867	0.409864	1	169	341.619	0.742526	0.0814165	0.693347	0.564675	0.38736	1.08929	KLHL8	None
ENSG00000181171	1	143	105.114	-0.569583	0.666893	1	179	204.737	0.0523937	0.292619	0.848796	0.803683	0.175944	0.533698	KLHL14	None
ENSG00000181192	1	267	242.488	-0.284902	0.474548	1	264	86.0974	-0.984944	0.987988	0.736987	1	0.323719	0.00524839	ZNF319	None
ENSG00000181195	1	143	162.024	0.0259163	0.304931	1	157	297.393	0.632886	0.102493	0.610921	0.601908	0.515798	0.989306	SIPA1L2	None
ENSG00000181201	1	76	72.5081	-0.181967	0.413339	1	74	77.8095	-0.0558193	0.345077	0.695402	0.834318	0.383694	0.462084	ARHGAP20	None
ENSG00000181211	1	189	236.39	0.21636	0.223848	1	183	157.175	-0.385181	0.538675	0.53454	0.920179	0.650047	0.268674	TRMT5	None
ENSG00000181214	1	189	99.1131	-0.585593	0.678576	1	155	179.117	0.0258935	0.304942	0.854775	0.810647	0.168401	0.515783	CARNS1	None
ENSG00000181215	1	443	815.899	1.20477	0.0274699	1	399	380.299	-0.299341	0.483516	0.187994	0.901547	1.56114	0.315589	DOCK6	None
ENSG00000181218	1	77	79.8295	-0.0662071	0.350411	1	74	79.7734	-0.0302004	0.332146	0.647272	0.827063	0.455423	0.47867	ZNF471	None
ENSG00000181220	1	99	124.321	0.192287	0.233149	1	96	181.536	0.707804	0.0876727	0.543827	0.57487	0.632367	1.05714	MARCHF4	None
ENSG00000181222	1	207	331.21	0.433648	0.151673	1	195	367.872	0.647401	0.0994756	0.45081	0.595993	0.819092	1.00228	PCDH10	None
ENSG00000181227	1	133	104.365	-0.36572	0.525898	1	121	195.044	0.422772	0.154802	0.767779	0.68165	0.279099	0.810223	KIF17	None
ENSG00000181234	1	1294	940.181	-0.936067	0.949024	1	1146	971.306	-0.717019	0.777192	0.981714	0.973536	0.0227229	0.109472	CCDC191	None
ENSG00000181240	1	137	116.196	-0.378543	0.534299	1	136	126.125	-0.266367	0.463173	0.773578	0.894264	0.272216	0.334257	UNC79	None
ENSG00000181264	1	106	185.337	0.753454	0.0795241	1	86	69.3336	-0.442936	0.577484	0.327557	0.931701	1.0995	0.23846	UNC79	None
ENSG00000181273	1	117	134.25	0.0714752	0.283956	1	121	131.009	-0.00182446	0.318194	0.592354	0.821084	0.546749	0.497308	FAM135A	None
ENSG00000181274	1	131	614.295	2.10995	0.00187119	1	110	155.649	0.278812	0.200963	0.0365719	0.730871	2.72788	0.696884	PREX1	None
ENSG00000181282	1	147	124.583	-0.218709	0.434631	1	168	167.141	-0.0559918	0.345165	0.710392	0.834318	0.361879	0.461973	KCNT1	None
ENSG00000181284	1	77	58.2524	-0.575091	0.670903	1	80	96.7121	0.148031	0.250956	0.851107	0.776995	0.17334	0.600403	TMEM181	None
ENSG00000181291	1	234	147.278	-0.878849	0.903572	1	228	304.037	0.470433	0.141445	0.961908	0.665506	0.0440374	0.849414	ARHGAP21	None
ENSG00000181296	1	123	108.772	-0.341643	0.510309	1	138	125.025	-0.318735	0.495704	0.758608	0.90727	0.292167	0.304778	CRAMP1	None
ENSG00000181315	1	123	229.929	0.724552	0.0846082	1	118	48.4224	-0.89323	0.914972	0.337667	0.992046	1.07259	0.0385923	SYT13	None
ENSG00000181322	1	79	228.239	1.76012	0.005778	1	75	417.105	3.22136	2.42838e-05	0.0743248	0.00457922	2.23822	4.61468	CFAP97	CAD only
ENSG00000181323	1	90	75.8713	-0.474117	0.59897	1	91	109.248	0.144583	0.252382	0.811688	0.777903	0.222595	0.597941	RIC1	None
ENSG00000181325	1	149	127.635	-0.288549	0.476805	1	155	118.962	-0.4017	0.54964	0.738534	0.924507	0.321659	0.259922	WDFY1	None
ENSG00000181333	1	253	281.611	-0.00308704	0.318807	1	258	462.251	0.64819	0.0993137	0.622547	0.595575	0.496472	1.00299	MRTFA	None
ENSG00000181350	1	225	612.542	1.32295	0.0201817	1	213	138.583	-0.568174	0.665868	0.157458	0.957065	1.69504	0.176612	ZNF687	None
ENSG00000181355	1	1634	1842.94	0.086105	0.277433	1	1664	1007.63	-0.94429	0.955573	0.587212	0.997578	0.556843	0.0197361	EBF4	None
ENSG00000181371	1	135	187.386	0.248806	0.211736	1	140	257.841	0.601414	0.109285	0.522058	0.616665	0.674206	0.961438	HOMEZ	None
ENSG00000181374	1	147	150.051	-0.120035	0.378878	1	140	298.458	1.08699	0.036889	0.669555	0.412129	0.4215	1.4331	PDZD4	None
ENSG00000181378	1	110	112.03	-0.118438	0.378014	1	94	192.663	0.913532	0.05568	0.668744	0.485314	0.422493	1.2543	BEGAIN	None
ENSG00000181381	1	723	447.36	-0.821574	0.858389	1	743	1144.74	0.701286	0.0888894	0.940542	0.575031	0.066316	1.05115	BAHCC1	None
ENSG00000181392	1	77	34.2012	-0.960351	0.968373	1	72	79.2438	-0.0192199	0.326701	0.988105	0.823101	0.0139573	0.485849	WDR48	None
ENSG00000181396	1	195	233.68	0.106115	0.268677	1	197	98.1945	-0.739417	0.794414	0.579973	0.977508	0.57077	0.0999529	FNIP2	None
ENSG00000181408	1	150	221.752	0.292044	0.196342	1	154	52.1405	-0.78951	0.833285	0.504867	0.983005	0.706987	0.0792065	TRMT9B	None
ENSG00000181409	1	322	579.58	1.17736	0.0294534	1	330	414.793	0.267744	0.204889	0.195696	0.734595	1.53087	0.688481	TRMT9B	None
ENSG00000181418	1	53	45.7674	-0.347677	0.514193	1	49	24.6763	-0.847181	0.878541	0.760483	0.98812	0.288874	0.056238	PITPNM2	None
ENSG00000181444	1	135	78.8159	-0.837739	0.8711	1	128	131.334	-0.138241	0.38882	0.946952	0.858495	0.0599318	0.410251	SLAIN2	None
ENSG00000181449	1	45	50.3241	0.0128891	0.311113	1	39	9.9607	-0.962893	0.970399	0.615101	0.999399	0.507082	0.0130494	JCAD	None
ENSG00000181450	1	318	476.747	0.3476	0.177787	1	330	110.403	-0.88778	0.910649	0.482697	0.991913	0.7501	0.040649	DIP2B	None
ENSG00000181458	1	261	272.346	-0.0383107	0.336206	1	288	370.308	0.22713	0.219774	0.636166	0.751093	0.473395	0.658024	RANBP10	None
ENSG00000181467	1	49	47.2543	-0.15939	0.400566	1	53	40.6034	-0.385982	0.539203	0.686422	0.920179	0.397326	0.268247	ISLR2	None
ENSG00000181472	1	154	128.687	-0.378734	0.534424	1	100	80.746	-0.439244	0.574964	0.773644	0.930812	0.272114	0.240359	FAM234B	None
ENSG00000181481	1	27	50.0825	1.20046	0.0277739	1	73	39.5879	-0.511065	0.624888	0.189153	0.947016	1.55636	0.204198	RELCH	None
ENSG00000181499	1	128	32.9716	-0.95621	0.965072	1	126	95.1353	-0.410682	0.555648	0.987034	0.926223	0.0154403	0.2552	ZNF492	None
ENSG00000181513	1	119	175.519	0.541615	0.123167	1	119	84.9854	-0.652521	0.728231	0.404192	0.9658	0.909505	0.137731	TSHZ3	None
ENSG00000181518	1	141	78.9461	-0.727588	0.785305	1	137	140.405	-0.121503	0.379674	0.905504	0.854045	0.104962	0.420589	VPS18	None
ENSG00000181523	1	187	121.124	-0.768813	0.81717	1	177	85.9457	-0.946117	0.957028	0.92064	0.997753	0.0876877	0.0190753	SHROOM3	None
ENSG00000181541	1	65	47.7796	-0.437981	0.574103	1	56	53.1008	-0.172705	0.40807	0.795193	0.868745	0.24101	0.389265	STIM2	None
ENSG00000181552	1	266	127.493	-0.906836	0.925773	1	272	156.062	-0.803436	0.844169	0.971245	0.983859	0.0334955	0.0735708	ZBTB2	None
ENSG00000181555	1	202	1591.97	2.92167	8.7937e-05	1	205	178.514	-0.208501	0.428653	0.0040401	0.881306	4.05583	0.367895	LRFN1	T2D only
ENSG00000181562	1	220	119.344	-0.865509	0.893014	1	216	162.992	-0.572177	0.66878	0.957544	0.957065	0.0491417	0.174717	ZFAT	None
ENSG00000181577	1	189	294.425	0.598169	0.110005	1	189	263.025	0.377746	0.168282	0.381948	0.70059	0.958586	0.773963	NYAP2	None
ENSG00000181585	1	141	229.767	0.591418	0.111515	1	144	195.693	0.28508	0.198764	0.384833	0.727632	0.952665	0.701662	KLHL1	None
ENSG00000181588	1	144	208.686	0.525695	0.127086	1	112	72.9206	-0.609719	0.696329	0.41142	0.960619	0.895903	0.157186	DPP10	None
ENSG00000181609	1	138	68.7063	-0.814226	0.852622	1	155	108.664	-0.559282	0.659417	0.938334	0.95528	0.0692435	0.18084	SH3RF1	None
ENSG00000181610	1	158	429.142	1.54888	0.010807	1	150	115.27	-0.473208	0.598338	0.110802	0.938162	1.9663	0.223053	LRCH2	None
ENSG00000181616	1	188	399.695	0.78421	0.0743895	1	158	80.686	-0.656046	0.730881	0.316217	0.966358	1.12849	0.136153	LRRN1	None
ENSG00000181617	1	154	698.717	1.7685	0.00563143	1	162	59.3815	-0.796128	0.838453	0.0734244	0.983496	2.24938	0.0765212	EP400	None
ENSG00000181619	1	239	162.005	-0.544756	0.648934	1	271	160.523	-0.658582	0.732789	0.839216	0.966912	0.187799	0.135021	ARHGAP23	None
ENSG00000181625	1	11	15.5648	0.34605	0.178286	1	7	6.10982	-0.278846	0.470815	0.48324	0.897841	0.748882	0.32715	ARHGAP23	None
ENSG00000181626	1	208	167.293	-0.236365	0.445085	1	128	167.544	0.192891	0.232912	0.717494	0.766152	0.351557	0.632808	CCDC146	None
ENSG00000181631	1	88	91.1519	-0.105985	0.371314	1	86	266.88	1.54017	0.0110799	0.664117	0.242458	0.430259	1.95546	COL20A1	None
ENSG00000181634	1	120	153.623	0.283316	0.199381	1	114	124.574	-0.0321332	0.333111	0.508833	0.827316	0.700315	0.477411	ZSWIM5	None
ENSG00000181638	1	179	557.651	1.45552	0.0140681	1	188	681.967	1.62603	0.00863873	0.129144	0.21336	1.85177	2.06355	MYH7B	None
ENSG00000181649	1	116	222.382	1.10777	0.0350508	1	121	108.343	-0.359968	0.522152	0.215606	0.915288	1.4553	0.282203	POGK	None
ENSG00000181652	1	84	116.223	0.46502	0.142915	1	81	223.359	2.08828	0.00201321	0.438072	0.092057	0.844921	2.69611	USP28	None
ENSG00000181656	1	64	62.3387	-0.169909	0.406487	1	65	87.9781	0.242756	0.213958	0.690647	0.743748	0.390953	0.669672	DHX37	None
ENSG00000181666	1	122	120.145	-0.110971	0.373987	1	122	73.1854	-0.643408	0.721397	0.666272	0.964486	0.427143	0.141826	KIAA1522	None
ENSG00000181689	1	143	169.192	0.0847477	0.278033	1	140	259.267	0.661638	0.0965854	0.587714	0.59166	0.555903	1.01509	PHF12	None
ENSG00000181690	1	133	56.7757	-0.895508	0.916779	1	132	76.0538	-0.680982	0.749713	0.968058	0.970323	0.0377355	0.125105	CIP2A	None
ENSG00000181693	1	116	146.514	0.155508	0.247882	1	115	211.882	0.630717	0.10295	0.561496	0.602971	0.605754	0.987373	SUGT1P4-STRA6LP-CCDC180	None
ENSG00000181698	1	114	147.533	0.185574	0.23579	1	113	240.604	0.779452	0.0751656	0.547371	0.548759	0.627474	1.12398	UVSSA	None
ENSG00000181718	1	114	156.102	0.25301	0.210202	1	114	242.011	0.747811	0.0804967	0.519903	0.564034	0.677363	1.09422	GRAMD1A	None
ENSG00000181722	1	1268	3760.88	2.97938	6.90949e-05	1	1254	1867	0.936808	0.0527688	0.00333237	0.47702	4.16055	1.27762	HCN3	T2D only
ENSG00000181733	1	72	42.4375	-0.744658	0.798459	1	78	47.9121	-0.705149	0.768108	0.911307	0.972491	0.0977476	0.114578	HCN3	None
ENSG00000181744	1	220	159.679	-0.438654	0.574561	1	313	986.24	1.24302	0.0248954	0.795498	0.347173	0.240663	1.60388	CALCOCO1	None
ENSG00000181751	1	80	902.971	3.45966	8.20893e-06	1	83	169.678	0.697454	0.0896108	0.000639176	0.575525	5.08571	1.04764	ZBTB4	T2D only
ENSG00000181752	1	125	147.352	0.0930793	0.274359	1	123	315.912	0.922845	0.0544995	0.585192	0.481383	0.561681	1.26361	ZBTB4	None
ENSG00000181754	1	87	367.436	1.76914	0.00562051	1	86	223.46	1.04162	0.0411893	0.0733568	0.428556	2.25022	1.38522	PHRF1	None
ENSG00000181761	1	266	313.296	0.0969311	0.272671	1	281	934.677	1.03402	0.04195	0.583569	0.431867	0.56436	1.37727	PHRF1	None
ENSG00000181767	1	261	283.626	0.0368722	0.299795	1	274	923.345	1.02916	0.0424415	0.607614	0.434454	0.523175	1.37221	CAMSAP3	None
ENSG00000181773	1	54	176.772	1.901	0.00371968	1	49	74.4354	0.489036	0.136478	0.0569646	0.658873	2.42949	0.864938	USP29	None
ENSG00000181778	1	66	64.2441	-0.185373	0.415286	1	62	25.0089	-0.87745	0.902464	0.696984	0.991135	0.381653	0.0445703	PLEKHA4	None
ENSG00000181780	1	260	233.818	-0.0997357	0.36798	1	263	854.123	1.01218	0.0442006	0.661838	0.44196	0.434176	1.35457	RDH14	None
ENSG00000181781	1	188	153.631	-0.467998	0.594725	1	132	147.709	-0.00359029	0.319051	0.809898	0.821163	0.225684	0.49614	FBRSL1	None
ENSG00000181785	1	264	210.457	-0.182397	0.413584	1	285	953.302	1.05295	0.0400775	0.695539	0.424602	0.383437	1.3971	EPB41L5	None
ENSG00000181786	1	126	95.4236	-0.45326	0.584557	1	125	34.027	-0.955965	0.964876	0.80299	0.998746	0.233173	0.0155284	KIAA1549	None
ENSG00000181788	1	126	397.861	1.5409	0.0110569	1	100	149.157	0.379431	0.167762	0.112649	0.699408	1.95637	0.775306	BEND3	None
ENSG00000181789	1	82	265.525	1.13521	0.0327436	1	75	30.4071	-0.660509	0.73424	0.208827	0.966912	1.48487	0.134162	RNF213	None
ENSG00000181790	1	325	580.582	0.948942	0.0513023	1	307	129.325	-0.976593	0.981325	0.259854	1	1.28986	0.00818692	ZFP14	None
ENSG00000181800	1	104	159.084	0.571281	0.116117	1	85	96.2709	0.049767	0.293825	0.392415	0.803736	0.935103	0.531911	GPAM	None
ENSG00000181803	1	202	153.663	-0.518066	0.629853	1	198	113.18	-0.790012	0.833677	0.828088	0.983112	0.200761	0.0790022	ALS2	None
ENSG00000181804	1	1627	1233	-0.861394	0.889762	1	1601	1230.36	-0.844408	0.876354	0.956108	0.987638	0.0507264	0.0573203	CHD8	None
ENSG00000181817	1	103	213.409	0.888958	0.0588975	1	104	70.0758	-0.515481	0.628018	0.27879	0.947295	1.2299	0.202028	ZDBF2	None
ENSG00000181826	1	419	405.55	-0.264974	0.462324	1	408	315.867	-0.635352	0.715375	0.72901	0.963775	0.335054	0.145467	ZDBF2	None
ENSG00000181827	1	445	854.563	0.714973	0.0863502	1	458	487.848	-0.0358202	0.334956	0.340557	0.828488	1.06374	0.475013	ZBTB26	None
ENSG00000181830	1	138	682.416	3.05752	4.95959e-05	1	146	150.079	-0.145693	0.392935	0.00256056	0.860653	4.30455	0.40568	CACHD1	T2D only
ENSG00000181837	1	315	307.661	-0.0357743	0.334933	1	362	539.541	0.278941	0.200918	0.635141	0.730843	0.475042	0.696982	VAT1L	None
ENSG00000181847	1	141	316.452	1.3442	0.0190681	1	172	135.66	-0.471906	0.597434	0.152911	0.937997	1.71969	0.22371	ZSWIM6	None
ENSG00000181852	1	42	50.447	0.180804	0.23768	1	35	95.7497	1.80245	0.00507168	0.549253	0.16361	0.624007	2.29485	LRRC4C	None
ENSG00000181856	1	67	212.609	1.37483	0.0175572	1	75	88.0614	0.114332	0.265137	0.14621	0.78678	1.75555	0.57653	TNRC6C	None
ENSG00000181867	1	121	33.7266	-0.975598	0.980532	1	116	323.755	1.15153	0.0314347	0.992407	0.387942	0.00853824	1.50259	KIAA1586	None
ENSG00000181873	1	68	171.238	1.10113	0.0356295	1	61	54.8376	-0.211988	0.43069	0.216872	0.882114	1.44819	0.365835	MAGEE1	None
ENSG00000181885	1	55	183.447	1.34435	0.0190605	1	57	49.7463	-0.191098	0.418571	0.152911	0.876293	1.71987	0.37823	ZNF317	None
ENSG00000181894	1	229	284.642	0.154967	0.248104	1	157	90.5167	-0.688079	0.755101	0.561732	0.971524	0.605367	0.121995	USP37	None
ENSG00000181896	1	123	190.888	0.574479	0.115377	1	125	86.2442	-0.615184	0.700374	0.391463	0.961038	0.937881	0.15467	DDX55	None
ENSG00000181903	1	4	5.07253	0.095629	0.273241	1	8	21.1284	1.52334	0.0116245	0.58432	0.248484	0.563454	1.93463	FANCM	None
ENSG00000181904	1	43	76.0834	0.88203	0.0598319	1	42	45.7274	-0.0340687	0.334079	0.281354	0.827859	1.22307	0.476151	SHTN1	None
ENSG00000181908	1	59	85.0188	0.311188	0.189794	1	64	67.368	-0.0537636	0.344028	0.497597	0.834171	0.721717	0.463406	CPNE5	None
ENSG00000181915	1	91	330.98	2.01427	0.00257597	1	96	241.059	1.29989	0.0214545	0.0446007	0.328563	2.58906	1.66848	FHIP2A	None
ENSG00000181924	1	160	57.8154	-0.815941	0.853967	1	168	305.577	0.552617	0.120515	0.938847	0.636799	0.0685588	0.918961	NCKAP5L	None
ENSG00000181927	1	1	0.128493	-1	1	1	5	11.0892	0.749387	0.0802241	1	0.564034	0	1.09569	CWC22	None
ENSG00000181929	1	48	63.3372	0.278641	0.201023	1	46	20.1236	-0.902795	0.922564	0.510651	0.992306	0.696753	0.0350036	GBA2	None
ENSG00000181935	1	245	288.148	0.0903102	0.275577	1	258	788.691	1.21616	0.0266806	0.585936	0.355226	0.559758	1.5738	WDFY4	None
ENSG00000181938	1	472	493.461	-0.087401	0.361453	1	461	573.973	0.212278	0.225406	0.656839	0.758841	0.441948	0.647035	DENND1A	None
ENSG00000181939	1	254	312.299	0.134389	0.256631	1	273	844.182	1.19891	0.0278842	0.568697	0.363371	0.59069	1.55464	MEAK7	None
ENSG00000181958	1	157	188.436	0.100575	0.271081	1	145	444.61	1.37619	0.0174926	0.582532	0.297497	0.5669	1.75715	MIER1	None
ENSG00000181961	1	141	178.439	0.176858	0.239252	1	126	356.691	1.25701	0.0240075	0.551429	0.343011	0.621144	1.61965	SLC7A14	None
ENSG00000181963	1	147	92.1591	-0.778097	0.824389	1	131	126.739	-0.232024	0.442501	0.924315	0.886608	0.0838676	0.354086	KIAA1614	None
ENSG00000181965	1	87	39.1479	-0.762236	0.812064	1	79	26.9612	-0.834671	0.868685	0.918168	0.987175	0.0904096	0.0611375	ZNF529	None
ENSG00000181982	1	564	726.387	0.325323	0.185064	1	554	477.851	-0.441053	0.576198	0.491712	0.930966	0.732678	0.239429	SFMBT2	None
ENSG00000181991	1	26	27.2411	-0.100734	0.368511	1	34	20.7688	-0.626503	0.708779	0.662196	0.962918	0.43355	0.149489	SEMA4G	None
ENSG00000182004	1	135	154.258	0.0198791	0.307786	1	134	31.1267	-0.919503	0.935842	0.612664	0.994047	0.511751	0.0287975	PRX	None
ENSG00000182010	1	256	536.169	0.872548	0.0611309	1	265	319.657	0.117278	0.263875	0.284537	0.786353	1.21374	0.578601	PCDHB16	None
ENSG00000182013	1	221	193.265	-0.31132	0.491025	1	228	136.483	-0.687478	0.754644	0.747149	0.971464	0.308896	0.122258	PPP4R4	None
ENSG00000182022	1	292	261.166	-0.363921	0.524725	1	267	523.632	1.08628	0.0369533	0.766875	0.412129	0.280068	1.43235	PPP4R4	None
ENSG00000182035	1	78	90.6321	0.0572109	0.290415	1	62	31.4592	-0.764658	0.813943	0.597903	0.979634	0.53698	0.0894059	ANO8	None
ENSG00000182040	1	84	283.421	1.61879	0.0088242	1	78	84.7888	-0.0131156	0.323699	0.097191	0.821905	2.05432	0.489858	GPR107	None
ENSG00000182048	1	252	128.421	-0.866685	0.893944	1	258	155.099	-0.702156	0.765822	0.957979	0.972412	0.0486895	0.115872	METTL14	None
ENSG00000182050	1	1587	1178.49	-0.552338	0.654397	1	1516	1265.09	-0.391773	0.543037	0.841737	0.920878	0.184158	0.265171	IGDCC4	None
ENSG00000182054	1	154	251.734	0.606646	0.108132	1	150	118.584	-0.441886	0.576767	0.378227	0.931397	0.966045	0.239	EPG5	None
ENSG00000182057	1	85	65.0981	-0.419221	0.56139	1	85	96.0453	0.0153992	0.309916	0.788712	0.814142	0.250736	0.508757	NCOA5	None
ENSG00000182070	1	248	447.601	0.714776	0.0863864	1	216	280.285	0.228633	0.219209	0.340557	0.750624	1.06355	0.659141	WDR19	None
ENSG00000182077	1	249	383.608	0.491836	0.135742	1	238	143.51	-0.649719	0.726128	0.42731	0.965299	0.867285	0.138987	ANKRD36B	None
ENSG00000182083	1	133	80.5298	-0.729232	0.78657	1	133	77.3962	-0.745815	0.799352	0.905821	0.978338	0.104263	0.0972617	SPTBN4	None
ENSG00000182087	1	318	454.552	0.502756	0.132902	1	231	335.337	0.472194	0.140968	0.422211	0.665506	0.876469	0.850878	ZFYVE28	None
ENSG00000182093	1	174	120.848	-0.498855	0.616269	1	183	526.245	1.34634	0.0189586	0.820668	0.307332	0.21023	1.72219	GBA3	None
ENSG00000182095	1	436	629.683	0.769278	0.0768475	1	376	471.106	0.333106	0.182497	0.322005	0.715455	1.11437	0.738744	SCUBE2	None
ENSG00000182103	1	157	261.63	0.60106	0.109364	1	118	315.48	1.53117	0.0113684	0.38061	0.245921	0.961127	1.9443	TRIB3	None
ENSG00000182107	1	102	85.346	-0.433195	0.570847	1	105	80.8175	-0.522695	0.633145	0.793034	0.950141	0.24348	0.198497	ANKRA2	None
ENSG00000182108	1	145	141.876	-0.25418	0.455776	1	138	125.111	-0.387349	0.540107	0.724786	0.92072	0.341248	0.26752	RBAK	None
ENSG00000182109	1	112	1325.33	5.15932	7.3058e-10	1	125	136.864	-0.0320335	0.333061	2.72394e-07	0.827316	9.13633	0.477476	MARK4	T2D only
ENSG00000182111	1	178	71.4902	-0.74608	0.799557	1	171	122.984	-0.322082	0.497824	0.911764	0.907999	0.0971504	0.302924	SUGP1	None
ENSG00000182117	1	182	152.79	-0.285807	0.475108	1	188	206.241	-0.00901784	0.321694	0.737383	0.821905	0.323208	0.492557	BRINP2	None
ENSG00000182118	1	200	142.428	-0.635623	0.715577	1	204	178.951	-0.369411	0.52831	0.870061	0.917242	0.145344	0.277112	GATAD1	None
ENSG00000182132	1	1199	1207.03	-0.229357	0.440919	1	1185	1051.5	-0.567125	0.665105	0.71476	0.95675	0.355641	0.17711	RAB40C	None
ENSG00000182134	1	121	54.5365	-0.706713	0.769302	1	123	568.904	1.83116	0.00463796	0.898296	0.156112	0.113903	2.33367	HES4	None
ENSG00000182141	1	218	387.576	0.570103	0.116391	1	209	116.482	-0.622376	0.70571	0.393066	0.96275	0.93408	0.151374	POLD4	None
ENSG00000182149	1	202	294.196	0.333517	0.182362	1	198	315.147	0.474969	0.140221	0.488009	0.66386	0.739065	0.853187	CCAR2	None
ENSG00000182150	1	365	296.457	-0.384692	0.538351	1	347	117.118	-0.937065	0.949818	0.775891	0.996285	0.268934	0.0223595	HAMP	None
ENSG00000182154	1	64	53.4614	-0.440332	0.575706	1	40	29.0299	-0.488029	0.608671	0.796219	0.941789	0.239799	0.215617	G6PC2	None
ENSG00000182156	1	189	116.218	-0.752293	0.804361	1	143	99.2388	-0.546862	0.65045	0.914966	0.952718	0.0945491	0.186786	G6PC2	None
ENSG00000182158	1	309	389.783	0.307015	0.191208	1	312	272.277	-0.450968	0.582984	0.498951	0.933356	0.718495	0.234344	LSM2	None
ENSG00000182165	1	136	203.377	0.41137	0.158136	1	166	136.786	-0.323429	0.498678	0.460074	0.908085	0.80097	0.302179	LSM2	None
ENSG00000182168	1	1130	2544.37	2.48603	0.000490238	1	1097	1225.44	0.0966494	0.272795	0.01425	0.791922	3.30959	0.564164	LSM2	None
ENSG00000182170	1	199	368.426	1.03878	0.0414724	1	176	99.0158	-0.87322	0.899114	0.23449	0.99056	1.38224	0.046185	LSM2	None
ENSG00000182173	1	147	97.8971	-0.591142	0.682644	1	141	97.4955	-0.537082	0.643423	0.857152	0.951903	0.165806	0.191503	LSM2	None
ENSG00000182175	1	297	287.134	-0.283445	0.473649	1	284	228.186	-0.633171	0.713747	0.73653	0.963559	0.324543	0.146456	LSM2	None
ENSG00000182177	1	307	286.103	-0.207568	0.428109	1	303	452.126	0.350917	0.176722	0.706854	0.71078	0.368446	0.75271	CCNB1IP1	None
ENSG00000182179	1	67	249.352	1.73328	0.00627074	1	64	297.785	2.0297	0.00244797	0.0781344	0.106177	2.20268	2.61119	CCDC181	None
ENSG00000182180	1	92	13.3064	-0.87275	0.898742	1	89	36.3367	-0.398374	0.547423	0.960098	0.923711	0.0463648	0.261677	GRHL3	None
ENSG00000182183	1	175	310.727	0.904772	0.0568097	1	170	220.372	0.272064	0.20335	0.27377	0.732577	1.24558	0.691755	SLAMF7	None
ENSG00000182185	1	1800	1456.87	-0.620717	0.704478	1	1757	1568.52	-0.41863	0.560991	0.865826	0.928887	0.152133	0.251044	HMHB1	None
ENSG00000182187	1	184	366.46	0.870732	0.0613823	1	162	120.908	-0.431894	0.569963	0.28513	0.929451	1.21196	0.244153	RAP2C	None
ENSG00000182196	1	34	259.984	3.50897	6.5142e-06	1	43	24.0852	-0.70306	0.766513	0.00052844	0.972491	5.18614	0.115481	C6orf47	T2D only
ENSG00000182197	1	722	1374.42	1.22731	0.0259265	1	740	402.204	-0.923825	0.93928	0.181926	0.994634	1.58626	0.0272051	C6orf47	None
ENSG00000182199	1	51	78.7122	0.421803	0.155083	1	48	23.4413	-0.711883	0.773257	0.455893	0.973202	0.809435	0.111676	C6orf47	None
ENSG00000182208	1	253	357.352	0.388265	0.165056	1	233	131.583	-0.741677	0.796157	0.467996	0.978186	0.782367	0.0990011	C6orf47	None
ENSG00000182217	1	12	56.673	2.19607	0.00139315	1	7	7.98947	0.0203124	0.30758	0.0299118	0.812699	2.856	0.512041	C6orf47	None
ENSG00000182218	1	173	66.4808	-0.974496	0.979653	1	178	998.679	3.27237	1.93405e-05	0.992033	0.00405535	0.00892764	4.71353	C6orf47	CAD only
ENSG00000182223	1	83	141.714	0.500512	0.133482	1	83	102.823	0.107969	0.267875	0.423074	0.787749	0.874578	0.572067	C6orf47	None
ENSG00000182224	1	73	100.902	0.307064	0.191191	1	61	29.3424	-0.835942	0.869686	0.498951	0.987175	0.718533	0.0606376	CATSPERG	None
ENSG00000182230	1	60	80.9251	0.278666	0.201015	1	40	27.7702	-0.501643	0.618232	0.510651	0.945089	0.696772	0.208848	ZP4	None
ENSG00000182240	1	423	622.573	0.84385	0.065205	1	432	356.48	-0.620011	0.703953	0.294478	0.961819	1.18572	0.152456	KRTAP5-8	None
ENSG00000182247	1	1100	9591.71	4.69703	1.21912e-08	1	1133	534.402	-0.820969	0.857913	2.91807e-06	0.986399	7.91395	0.0665567	CYP4F11	T2D only
ENSG00000182253	1	301	241.459	-0.548164	0.651387	1	315	239.652	-0.61772	0.702254	0.840315	0.961364	0.186161	0.153506	SLC4A5	None
ENSG00000182255	1	124	256.501	0.793622	0.0728736	1	126	60.3443	-0.747639	0.800762	0.31279	0.97895	1.13743	0.0964963	ZNF410	None
ENSG00000182256	1	1432	1581.5	0.0884382	0.276402	1	1302	924.643	-0.911582	0.929545	0.586695	0.993569	0.558459	0.0317298	CADM3	None
ENSG00000182257	1	86	91.7421	-0.0269998	0.330553	1	83	260.597	1.38489	0.0170841	0.631451	0.293818	0.480759	1.76741	SLC46A2	None
ENSG00000182261	1	162	228.839	0.338271	0.180808	1	160	146.967	-0.25137	0.45408	0.48647	0.889866	0.742782	0.342867	PTBP2	None
ENSG00000182263	1	326	475.125	0.627091	0.103718	1	323	430.097	0.41349	0.157512	0.37065	0.685412	0.984147	0.802687	NGB	None
ENSG00000182264	1	115	67.5884	-0.508721	0.623229	1	111	51.3416	-0.692462	0.758434	0.824395	0.971719	0.205352	0.120082	NEUROD4	None
ENSG00000182271	1	80	98.0654	0.139202	0.254619	1	84	149.95	0.643829	0.100212	0.56742	0.597584	0.594109	0.999082	NFE4	None
ENSG00000182272	1	229	391.05	0.945525	0.0517119	1	209	135.001	-0.747949	0.801002	0.260819	0.97895	1.28641	0.0963664	WFDC1	None
ENSG00000182307	1	105	227.576	0.625865	0.103978	1	104	47.3339	-0.513338	0.626498	0.371079	0.947078	0.983057	0.20308	CTDSP1	None
ENSG00000182308	1	125	99.1565	-0.381846	0.536474	1	122	66.9031	-0.655126	0.730189	0.774357	0.966358	0.270451	0.136564	CXCL16	None
ENSG00000182315	1	11	6.94389	-0.603312	0.691598	1	13	11.122	-0.289877	0.477628	0.859738	0.899305	0.160146	0.32091	SQOR	None
ENSG00000182318	1	108	98.9517	-0.14943	0.395008	1	113	88.49	-0.313141	0.492171	0.683177	0.905794	0.403394	0.307884	PLEKHB1	None
ENSG00000182319	1	295	1696.84	3.39292	1.11839e-05	1	273	587.587	1.23714	0.025277	0.000821341	0.347568	4.95141	1.59727	MS4A7	T2D only
ENSG00000182324	1	99	166.5	0.684691	0.0920481	1	94	24.2646	-0.992009	0.993625	0.352583	1	1.03599	0.0027777	TP53INP2	None
ENSG00000182325	1	62	417.061	3.53155	5.85534e-06	1	49	21.9889	-0.835467	0.869312	0.000489325	0.987175	5.23245	0.0608245	SRPRB	T2D only
ENSG00000182327	1	131	98.7824	-0.535286	0.642136	1	125	64.7157	-0.852384	0.882646	0.835655	0.988943	0.192373	0.0542136	ENOPH1	None
ENSG00000182329	1	340	617.252	0.879643	0.0601568	1	305	322.09	-0.0820255	0.358632	0.282075	0.843012	1.22072	0.445351	RHOU	None
ENSG00000182333	1	102	94.8456	-0.282337	0.472965	1	106	116.716	-0.0210217	0.327591	0.736061	0.823629	0.325171	0.484668	LINC00474	None
ENSG00000182334	1	136	36.0815	-0.891592	0.913672	1	213	132.496	-0.34796	0.514375	0.966384	0.912409	0.0392098	0.28872	NLRC4	None
ENSG00000182346	1	226	189.329	-0.319663	0.496291	1	216	95.8019	-0.81064	0.849811	0.750436	0.985297	0.304263	0.0706777	TRAPPC1	None
ENSG00000182348	1	1644	1325.46	-0.612319	0.698252	1	1588	1023.49	-0.877367	0.902397	0.862503	0.991135	0.155988	0.0446022	ZBED5	None
ENSG00000182351	1	135	171.208	0.200297	0.230024	1	111	72.5481	-0.538166	0.6442	0.540963	0.952326	0.638227	0.190979	CREBZF	None
ENSG00000182352	1	199	352.725	0.725364	0.0844618	1	168	76.1488	-0.900013	0.920355	0.337569	0.992046	1.07334	0.0360448	PCTP	None
ENSG00000182359	1	104	139.23	0.23572	0.216563	1	101	151.088	0.38529	0.165964	0.527941	0.696624	0.664416	0.779987	ABHD17C	None
ENSG00000182362	1	177	657.57	1.75484	0.00587205	1	199	158.956	-0.360735	0.52265	0.0752169	0.915452	2.23121	0.281789	RPRD1B	None
ENSG00000182365	1	245	182.607	-0.210191	0.429639	1	272	930.057	1.05717	0.0396699	0.707538	0.422593	0.366896	1.40154	ZNF71	None
ENSG00000182366	1	253	199.958	-0.47445	0.599201	1	270	135.553	-0.859828	0.888524	0.81174	0.989409	0.222428	0.0513309	ZNF77	None
ENSG00000182372	1	217	371.481	0.756458	0.0790103	1	221	255.661	0.116102	0.264378	0.32676	0.786527	1.10232	0.577774	INIP	None
ENSG00000182376	1	242	570.012	1.4861	0.012915	1	254	193.704	-0.549252	0.652171	0.122804	0.953393	1.8889	0.185638	JAM2	None
ENSG00000182379	1	67	95.4447	0.320902	0.186534	1	63	33.6196	-0.601902	0.690558	0.493521	0.959034	0.729242	0.1608	OVOL2	None
ENSG00000182389	1	594	378.189	-0.726119	0.784176	1	480	858.549	0.872966	0.0610731	0.904815	0.504811	0.105586	1.21415	LY6G5B	None
ENSG00000182393	1	123	117.867	-0.108757	0.372799	1	133	59.443	-0.697212	0.762052	0.665852	0.971946	0.428526	0.118016	LY6G5B	None
ENSG00000182400	1	148	400.782	1.46231	0.0138045	1	138	217.608	0.448899	0.147366	0.127753	0.672424	1.85998	0.831603	LY6G5B	None
ENSG00000182405	1	78	92.7203	0.0586203	0.289773	1	59	30.414	-0.61568	0.700741	0.597325	0.961038	0.537942	0.154442	LY6G5B	None
ENSG00000182446	1	396	554.811	0.373983	0.169447	1	321	212.026	-0.593917	0.684681	0.471883	0.958977	0.770967	0.164511	LY6G5B	None
ENSG00000182447	1	178	408.64	0.905751	0.0566825	1	183	220.97	0.121409	0.262114	0.273578	0.784349	1.24655	0.58151	LY6G5B	None
ENSG00000182450	1	52	63.6931	0.135407	0.256205	1	55	82.5784	0.470861	0.141329	0.568516	0.665506	0.591413	0.84977	LY6G5B	None
ENSG00000182459	1	147	232.905	0.376878	0.16855	1	138	53.8627	-0.678039	0.747482	0.471564	0.969342	0.773272	0.126399	PRUNE1	None
ENSG00000182463	1	1243	1771.11	1.15579	0.0311004	1	1249	677.707	-0.998376	0.998705	0.202193	1	1.50723	0.000562953	MYL7	None
ENSG00000182472	1	235	128.104	-0.699162	0.763538	1	246	475.119	0.747632	0.0805278	0.89642	0.564034	0.117169	1.09405	ZNF462	None
ENSG00000182473	1	152	433.775	1.2697	0.0232258	1	166	38.9305	-0.979815	0.983896	0.170275	1	1.63403	0.00705078	ZNF250	None
ENSG00000182481	1	112	1275.1	3.35325	1.34134e-05	1	77	202.217	0.971882	0.048623	0.000942241	0.457845	4.87246	1.31316	OPRPN	T2D only
ENSG00000182500	1	99	110.526	0.00790329	0.313501	1	96	164.144	0.600249	0.109543	0.617501	0.616665	0.503761	0.960414	ARHGAP22	None
ENSG00000182502	1	170	82.4475	-0.842166	0.874588	1	182	130.467	-0.501665	0.618248	0.948345	0.945089	0.0581967	0.208837	OSTC	None
ENSG00000182504	1	95	113.95	0.10733	0.268151	1	126	101.146	-0.318512	0.495563	0.57944	0.90727	0.57162	0.304901	SCAF1	None
ENSG00000182511	1	100	166.044	0.685075	0.091974	1	100	912.156	4.38153	7.38561e-08	0.352479	4.09121e-05	1.03633	7.13161	KMT2C	CAD only
ENSG00000182512	1	182	115.308	-0.767081	0.815824	1	171	105.698	-0.801962	0.843015	0.920203	0.983641	0.0884035	0.0741646	CACTIN	None
ENSG00000182521	1	280	115.771	-0.860891	0.889364	1	304	554.677	0.678007	0.0933457	0.956085	0.584306	0.0509203	1.02991	PRODH2	None
ENSG00000182533	1	531	974.053	1.33481	0.0195532	1	536	1111.57	1.66604	0.00767495	0.154884	0.201537	1.70878	2.11492	DNASE2B	None
ENSG00000182534	1	247	173.905	-0.490829	0.610633	1	227	522.504	1.01518	0.0438854	0.81693	0.439943	0.21422	1.35768	DLGAP3	None
ENSG00000182541	1	174	172.843	-0.1574	0.399452	1	157	121.532	-0.436058	0.572794	0.685847	0.929714	0.398535	0.242002	EPS15L1	None
ENSG00000182544	1	77	22.6139	-0.973902	0.979179	1	80	45.034	-0.736147	0.791893	0.991972	0.97673	0.00913785	0.101333	SELENOK	None
ENSG00000182545	1	150	103.218	-0.815763	0.853827	1	127	87.3561	-0.78604	0.830578	0.938847	0.982265	0.06863	0.0806194	SINHCAF	None
ENSG00000182551	1	208	61.0666	-0.963822	0.97114	1	228	332.576	0.354907	0.175447	0.988641	0.708956	0.012718	0.755853	SINHCAF	None
ENSG00000182552	1	244	241.726	-0.213732	0.43171	1	268	161.793	-0.887612	0.910516	0.708451	0.991913	0.364808	0.0407123	RBM25	None
ENSG00000182557	1	466	552.602	0.183482	0.236618	1	412	645.827	0.721702	0.0851235	0.548422	0.572743	0.625952	1.06995	DMRT3	None
ENSG00000182566	1	203	221.225	-0.0337225	0.333905	1	151	198.585	0.323332	0.185725	0.634433	0.715495	0.476377	0.73113	WIZ	None
ENSG00000182568	1	215	233.75	-0.0135977	0.323936	1	211	80.7434	-0.989924	0.991961	0.626617	1	0.489541	0.0035054	MID1IP1	None
ENSG00000182572	1	64	37.6061	-0.59012	0.681894	1	73	87.3647	0.116638	0.264149	0.856809	0.786483	0.166283	0.578151	ABRACL	None
ENSG00000182575	1	66	53.4533	-0.501008	0.617785	1	63	123.373	1.21655	0.026654	0.821044	0.355226	0.209163	1.57424	RRAGD	None
ENSG00000182578	1	239	190.69	-0.508499	0.623072	1	249	556.674	1.36459	0.0180499	0.824244	0.300723	0.205462	1.74353	MYOZ1	None
ENSG00000182580	1	212	157.325	-0.568356	0.666	1	198	111.211	-0.819013	0.856378	0.848525	0.986305	0.176526	0.0673346	LY6G6D LY6G6F-LY6G6D	None
ENSG00000182584	1	38	63.9975	0.556056	0.119695	1	37	63.2355	0.560827	0.118565	0.39828	0.63326	0.921925	0.926045	LY6G6D LY6G6F-LY6G6D	None
ENSG00000182585	1	53	38.7952	-0.38017	0.53537	1	71	143.019	0.61831	0.105596	0.773879	0.610882	0.271346	0.976354	LY6G6D LY6G6F-LY6G6D	None
ENSG00000182586	1	218	173.128	-0.253305	0.455248	1	230	769.974	1.28706	0.0221921	0.724421	0.334054	0.341752	1.6538	LY6G6D LY6G6F-LY6G6D	None
ENSG00000182591	1	98	162.264	0.461001	0.144015	1	99	53.823	-0.611535	0.697672	0.439102	0.961038	0.841592	0.156349	LY6G6D LY6G6F-LY6G6D	None
ENSG00000182600	1	122	245.127	0.878532	0.0603085	1	93	185.473	0.83651	0.0662823	0.282498	0.519225	1.21962	1.1786	LY6G6D LY6G6F-LY6G6D	None
ENSG00000182601	1	1453	1087.32	-0.875334	0.900788	1	1404	1284.71	-0.487062	0.607995	0.960734	0.941746	0.0453773	0.2161	LY6G6D LY6G6F-LY6G6D	None
ENSG00000182606	1	612	538.295	-0.388799	0.541067	1	629	431.466	-0.691012	0.757331	0.777397	0.971719	0.266749	0.120714	PRM3	None
ENSG00000182611	1	61	64.5351	-0.0546577	0.344484	1	66	46.7576	-0.54028	0.645717	0.643126	0.952607	0.462831	0.189958	SNX6	None
ENSG00000182612	1	158	253.974	0.46102	0.14401	1	122	105.333	-0.273034	0.467247	0.439102	0.896485	0.841607	0.330454	MPP4	None
ENSG00000182613	1	159	235.847	0.468926	0.141853	1	175	106.288	-0.709095	0.771124	0.436729	0.972729	0.848162	0.112876	IL22RA1	None
ENSG00000182621	1	2207	1626.56	-0.882731	0.906647	1	2178	2576.56	0.353281	0.175966	0.963317	0.709886	0.0425618	0.754572	PGAP6	None
ENSG00000182625	1	63	74.7586	0.103823	0.26967	1	61	31.6264	-0.615696	0.700753	0.581188	0.961038	0.569167	0.154435	IL21	None
ENSG00000182628	1	86	67.5637	-0.417646	0.560329	1	82	130.733	0.468873	0.141867	0.788135	0.666551	0.251557	0.848118	CARD18	None
ENSG00000182631	1	107	12.2976	-0.999395	0.999517	1	105	76.6309	-0.440113	0.575556	1	0.930966	0.000209639	0.239912	ENPP5	None
ENSG00000182632	1	239	215.791	-0.201603	0.42464	1	245	147.509	-0.566358	0.664548	0.704794	0.95675	0.371979	0.177473	HIVEP3	None
ENSG00000182634	1	107	28.4605	-0.979638	0.983755	1	123	107.408	-0.308271	0.489107	0.994372	0.903981	0.00711309	0.310596	EVA1C	None
ENSG00000182636	1	110	60.331	-0.779348	0.825363	1	118	70.3506	-0.698696	0.763183	0.924712	0.972245	0.0833549	0.117371	ACE2	None
ENSG00000182645	1	216	146.808	-0.60401	0.692112	1	194	460.09	1.2208	0.0263643	0.860006	0.354473	0.159824	1.57898	TLNRD1	None
ENSG00000182667	1	2557	2466.57	-0.384983	0.538544	1	2386	1884.73	-0.868354	0.895264	0.776073	0.990144	0.268779	0.0480487	CACNG8	None
ENSG00000182670	1	432	751.057	0.571652	0.116031	1	475	228.478	-0.785583	0.830222	0.392192	0.982197	0.935425	0.0808058	CACNG7	None
ENSG00000182674	1	1046	1266.26	0.216352	0.223851	1	902	880.211	-0.26581	0.462833	0.53454	0.894264	0.650041	0.334576	CACNG6	None
ENSG00000182676	1	82	139.159	0.460665	0.144107	1	36	25.0073	-0.18987	0.417866	0.439125	0.875851	0.841313	0.378963	UBL5	None
ENSG00000182685	1	72	40.2537	-0.666745	0.738942	1	73	14.7258	-0.994087	0.995282	0.882833	1	0.13139	0.00205368	SIGIRR	None
ENSG00000182687	1	70	320.217	1.58925	0.00961859	1	65	18.0901	-0.81163	0.850587	0.102971	0.985398	2.01689	0.0702813	PRDM12	None
ENSG00000182698	1	102	247.334	0.98799	0.0468128	1	100	198.851	0.707479	0.0877331	0.248713	0.57487	1.32964	1.05684	PRDM13	None
ENSG00000182700	1	27	128.684	1.99155	0.00277561	1	23	21.4546	-0.125535	0.381865	0.0467131	0.854322	2.55664	0.41809	PLEKHA1	None
ENSG00000182704	1	132	416.556	1.75269	0.00591084	1	127	43.7718	-0.947706	0.958295	0.0755434	0.998142	2.22835	0.0185009	PLEKHA2	None
ENSG00000182718	1	243	520.77	1.08256	0.0372916	1	247	260.748	-0.0552507	0.344787	0.221511	0.834318	1.42839	0.462449	HRH4	None
ENSG00000182732	1	1947	2021.42	-0.104895	0.370731	1	1980	2257.16	0.155104	0.248048	0.663564	0.775923	0.430941	0.605465	TRPV4	None
ENSG00000182742	1	89	209.62	1.31049	0.0208609	1	87	56.7615	-0.657652	0.732089	0.160621	0.966899	1.68067	0.135436	SCPEP1	None
ENSG00000182747	1	86	257.389	1.34502	0.0190261	1	86	107.175	0.141006	0.253868	0.15287	0.778751	1.72065	0.595393	SENP2	None
ENSG00000182749	1	85	21.5754	-0.843294	0.875477	1	83	23.0214	-0.746651	0.799998	0.94889	0.978511	0.0577554	0.0969109	ALOXE3	None
ENSG00000182752	1	390	767.83	1.65836	0.00785218	1	353	252.16	-0.813967	0.852419	0.0901884	0.985398	2.10501	0.0693471	GNB4	None
ENSG00000182759	1	190	431.41	1.47698	0.0132501	1	202	319.782	0.682888	0.0923967	0.124403	0.581475	1.87778	1.03434	ZNF350	None
ENSG00000182768	1	107	65.4242	-0.487816	0.608522	1	120	69.9126	-0.514661	0.627436	0.816369	0.947226	0.215724	0.20243	KLHL12	None
ENSG00000182771	1	1970	2847.32	0.973236	0.0484687	1	1974	1948.58	-0.267965	0.464147	0.252333	0.894737	1.31454	0.333344	RXFP1	None
ENSG00000182774	1	11	8.13148	-0.408893	0.554449	1	10	1.88948	-0.963541	0.970916	0.784531	0.99949	0.256139	0.0128183	PBOV1	None
ENSG00000182782	1	109	128.243	0.0645581	0.287076	1	109	35.5251	-0.914095	0.931542	0.595305	0.993569	0.542003	0.0307974	LGR6	None
ENSG00000182783	1	22	5.50048	-0.869619	0.896265	1	18	7.51656	-0.398677	0.547625	0.958878	0.923731	0.0475634	0.261517	TMEM35A	None
ENSG00000182791	1	64	40.5194	-0.499203	0.616514	1	68	84.6118	0.13073	0.258169	0.820804	0.782154	0.210057	0.588096	AFAP1	None
ENSG00000182793	1	114	303.267	1.10967	0.0348867	1	105	30.3999	-0.87848	0.903279	0.215135	0.991403	1.45734	0.0441781	GPBP1L1	None
ENSG00000182795	1	79	104.8	0.237265	0.215989	1	64	64.9292	-0.0342445	0.334167	0.527205	0.827859	0.665569	0.476037	MYG1	None
ENSG00000182796	1	47	76.2497	0.658805	0.097155	1	38	36.4973	-0.172117	0.407737	0.360374	0.86853	1.01253	0.38962	FAM3A	None
ENSG00000182809	1	49	28.66	-0.866053	0.893445	1	13	44.3446	1.7263	0.00640493	0.957763	0.184412	0.0489323	2.19349	AVPI1	None
ENSG00000182810	1	45	34.6286	-0.287606	0.476221	1	45	72.2429	0.386153	0.1657	0.738402	0.695677	0.322191	0.780677	TSKS	None
ENSG00000182814	1	49	43.0187	-0.113356	0.37527	1	44	31.9332	-0.363634	0.524538	0.667193	0.916033	0.425656	0.280223	SLC25A19	None
ENSG00000182816	1	149	192.624	0.189662	0.234179	1	155	45.3884	-0.956861	0.965591	0.545051	0.998746	0.630451	0.0152068	EDA2R	None
ENSG00000182827	1	141	183.995	0.238632	0.215482	1	150	136.199	-0.27586	0.46898	0.526763	0.896868	0.66659	0.328846	EXOC4	None
ENSG00000182831	1	212	113.459	-0.784615	0.829467	1	217	178.623	-0.397116	0.546586	0.92712	0.923001	0.0812007	0.262342	TGIF2	None
ENSG00000182836	1	491	457.018	-0.270263	0.465551	1	457	576.268	0.249547	0.211465	0.730697	0.740908	0.332033	0.674761	CDH26	None
ENSG00000182851	1	159	371.531	1.21401	0.0268279	1	147	445.935	1.62352	0.00870252	0.185646	0.214117	1.57141	2.06035	BPESC1	None
ENSG00000182853	1	129	95.2359	-0.557357	0.658024	1	125	60.8091	-0.887118	0.910124	0.843981	0.991913	0.181758	0.0408992	BACH2	None
ENSG00000182854	1	86	74.6225	-0.291087	0.478379	1	84	67.133	-0.368442	0.527676	0.739559	0.916883	0.320228	0.277633	ELOVL5	None
ENSG00000182858	1	238	1402.1	1.96525	0.00302432	1	205	140.309	-0.344115	0.511898	0.0492322	0.91209	2.51937	0.290816	SLC5A7	None
ENSG00000182866	1	82	67.656	-0.309844	0.490096	1	81	125.229	0.492962	0.135447	0.746718	0.65851	0.309719	0.868231	HAPLN2	None
ENSG00000182870	1	484	263.656	-0.969267	0.975482	1	191	138.903	-0.510916	0.624782	0.989829	0.947016	0.0107805	0.204271	SAV1	None
ENSG00000182871	1	567	782.634	0.490719	0.136035	1	562	456.712	-0.529199	0.637783	0.427729	0.950893	0.866348	0.195327	TRMT11	None
ENSG00000182873	1	89	105.29	0.102036	0.270446	1	84	69.9894	-0.235301	0.444451	0.581994	0.886851	0.56792	0.352176	MRPS35	None
ENSG00000182885	1	192	172.527	-0.385755	0.539053	1	183	112.703	-0.85802	0.887096	0.776519	0.989131	0.268368	0.0520296	APOBEC3G	None
ENSG00000182896	1	92	121.495	0.384983	0.166058	1	93	207.437	1.47288	0.0134031	0.469088	0.269563	0.779741	1.8728	PPCDC	None
ENSG00000182898	1	37	32.504	-0.374832	0.531861	1	33	45.6609	0.421915	0.155051	0.771956	0.681911	0.274202	0.809526	NIF3L1	None
ENSG00000182899	1	124	113.317	-0.203617	0.42581	1	137	144.118	-0.0671982	0.350922	0.705503	0.838499	0.370785	0.454789	CCDC90B	None
ENSG00000182901	1	1676	2178.23	0.670771	0.0947669	1	1703	1221.44	-0.898143	0.91887	0.357529	0.992046	1.02334	0.0367458	FASTKD5	None
ENSG00000182902	1	174	176.931	-0.165643	0.40408	1	177	112.328	-0.78624	0.830734	0.689188	0.982303	0.393533	0.0805379	CCDC81	None
ENSG00000182903	1	286	145.727	-0.707674	0.770038	1	287	157.85	-0.633802	0.714217	0.898581	0.963559	0.113488	0.14617	HPSE2	None
ENSG00000182909	1	151	208.734	0.303232	0.192496	1	161	103.931	-0.62131	0.704918	0.500148	0.96219	0.715579	0.151861	AASDHPPT	None
ENSG00000182912	1	55	46.1019	-0.508153	0.622828	1	46	43.6354	-0.252477	0.454748	0.824089	0.890122	0.205632	0.342229	NYX	None
ENSG00000182919	1	74	116.303	0.402011	0.160912	1	74	211.156	1.08321	0.0372322	0.463162	0.412129	0.793411	1.42908	AGBL5	None
ENSG00000182923	1	213	620.296	0.957825	0.0502505	1	210	1190.24	1.76068	0.00576814	0.25813	0.175012	1.29886	2.23896	LDAH	None
ENSG00000182931	1	143	183.171	0.189707	0.234161	1	166	45.8515	-0.935658	0.948698	0.545051	0.996164	0.630485	0.0228719	ELAC2	None
ENSG00000182934	1	84	122.155	0.341183	0.179861	1	85	215.591	1.32432	0.0201082	0.485268	0.318013	0.745063	1.69663	ALX4	None
ENSG00000182938	1	104	159.488	0.682816	0.0924107	1	97	66.6781	-0.698207	0.76281	0.353252	0.972102	1.03428	0.117584	GUF1	None
ENSG00000182944	1	150	289.639	0.9994	0.0455651	1	127	108.258	-0.395578	0.545563	0.246008	0.922402	1.34137	0.263155	SPCS3	None
ENSG00000182950	1	60	212.605	1.60456	0.0091991	1	65	28.5034	-0.727842	0.7855	0.100142	0.975298	2.03625	0.104854	NAA35	None
ENSG00000182952	1	97	80.5835	-0.21813	0.434291	1	96	108.149	0.0626334	0.287948	0.710212	0.80191	0.362219	0.540686	RINT1	None
ENSG00000182957	1	1280	1149.31	-0.561144	0.660766	1	1131	933.465	-0.742538	0.796823	0.845747	0.978186	0.179952	0.0986384	SCOC	None
ENSG00000182963	1	101	236.821	1.30383	0.0212324	1	81	64.7301	-0.433922	0.571341	0.162017	0.929451	1.673	0.243105	KCNK15	None
ENSG00000182968	1	71	46.0471	-0.685502	0.753143	1	67	20.8584	-0.981557	0.985285	0.890502	1	0.123123	0.00643795	DHX35	None
ENSG00000182973	1	433	154.168	-0.923053	0.938666	1	457	256.768	-0.692331	0.758334	0.976752	0.971719	0.027489	0.120139	RIC8A	None
ENSG00000182979	1	68	42.7051	-0.869437	0.896121	1	13	49.5081	1.94623	0.00321669	0.958835	0.12599	0.0476332	2.49259	ATG101	None
ENSG00000182983	1	90	43.9325	-0.805519	0.8458	1	90	66.3508	-0.486635	0.607696	0.935603	0.941712	0.0727325	0.216314	GAS5	None
ENSG00000182985	1	572	747.397	0.368294	0.17122	1	515	534.324	-0.117354	0.377428	0.474095	0.853802	0.766446	0.423166	PROK2	None
ENSG00000182986	1	294	430.372	0.477344	0.139583	1	263	396.448	0.491195	0.13591	0.43293	0.658715	0.855166	0.866747	PAPPA2	None
ENSG00000182993	1	309	307.243	-0.0639227	0.349233	1	307	736.124	0.981231	0.0475654	0.646514	0.455821	0.456884	1.32271	CELF6	None
ENSG00000183010	1	61	33.2369	-0.809636	0.849024	1	4	7.58526	0.369535	0.170832	0.936916	0.704097	0.0710803	0.767431	EEFSEC	None
ENSG00000183011	1	114	141.489	0.146879	0.251432	1	97	49.6115	-0.818872	0.856267	0.565009	0.986279	0.59958	0.0673906	EEFSEC	None
ENSG00000183018	1	284	194.08	-0.841253	0.873868	1	217	302.28	0.570665	0.11626	0.948011	0.629432	0.0585541	0.934568	CELF5	None
ENSG00000183019	1	151	110.14	-0.67389	0.744341	1	131	65.8839	-0.88987	0.912307	0.885409	0.991913	0.128228	0.0398592	FKBP10	None
ENSG00000183020	1	321	112.914	-0.910973	0.929061	1	147	112.629	-0.518585	0.630222	0.972957	0.948586	0.0319559	0.200507	SMAP1	None
ENSG00000183023	1	1492	2252.35	0.996844	0.0458421	1	1224	1071.11	-0.534515	0.641584	0.246813	0.951752	1.33874	0.192746	TRAPPC11	None
ENSG00000183024	1	118	40.2398	-0.927823	0.942461	1	116	33.2217	-0.935229	0.948357	0.978743	0.996164	0.0257365	0.0230283	ZFAND3	None
ENSG00000183032	1	1259	1141.92	-0.427527	0.567001	1	1174	1204.5	-0.134208	0.386604	0.79229	0.856595	0.246416	0.412733	C14orf93	None
ENSG00000183034	1	103	295.877	1.63325	0.00845709	1	96	81.5586	-0.371175	0.529464	0.094614	0.917481	2.07278	0.276164	SLC22A23	None
ENSG00000183036	1	432	531.907	0.282474	0.199677	1	420	493.727	0.175881	0.239642	0.509318	0.770815	0.699673	0.620437	BCORL1	None
ENSG00000183044	1	616	457.5	-0.761846	0.811761	1	660	452.436	-0.8441	0.876112	0.918067	0.987619	0.0905717	0.0574405	CELA2A	None
ENSG00000183048	1	233	375.35	0.526794	0.126812	1	181	132.272	-0.437451	0.573742	0.410912	0.930076	0.896839	0.241283	SRR	None
ENSG00000183049	1	1613	1203.32	-0.898169	0.918891	1	1640	2146.48	0.792073	0.0731213	0.969074	0.540768	0.0367361	1.13596	BCAN	None
ENSG00000183060	1	144	59.8707	-0.89208	0.914059	1	143	81.5181	-0.695319	0.760609	0.966537	0.971925	0.0390256	0.118839	ABHD4	None
ENSG00000183066	1	166	80.1649	-0.71764	0.777667	1	166	128.201	-0.34479	0.512332	0.901534	0.91213	0.109206	0.290448	MRPL17	None
ENSG00000183067	1	421	693.379	0.625899	0.103971	1	389	549.155	0.380516	0.167428	0.371079	0.698864	0.983087	0.776172	PKNOX2	None
ENSG00000183072	1	110	59.9251	-0.793363	0.836293	1	71	113.092	0.639806	0.101046	0.930499	0.598373	0.0776414	0.995483	FAM204A	None
ENSG00000183077	1	267	358.378	0.42611	0.153837	1	262	175.406	-0.76562	0.81469	0.453363	0.979634	0.81294	0.0890076	RNF123	None
ENSG00000183086	1	6	3.06864	-0.578	0.673025	1	1	0.132256	-1	1	0.85256	1	0.171969	0	THADA	None
ENSG00000183087	1	299	332.986	0.0135697	0.310788	1	235	227.6	-0.181338	0.412979	0.614883	0.872306	0.507536	0.384072	UBE2O	None
ENSG00000183090	1	270	353.247	0.257525	0.208564	1	267	527.372	0.830021	0.0672467	0.51791	0.522109	0.680761	1.17233	VIPAS39	None
ENSG00000183091	1	398	427.407	-0.0578997	0.346141	1	386	671.467	0.77671	0.0756159	0.64415	0.550522	0.460747	1.12139	PIEZO2	None
ENSG00000183092	1	136	99.8474	-0.445838	0.579468	1	131	58.0152	-0.841466	0.874036	0.799052	0.987223	0.236971	0.0584705	HEATR6	None
ENSG00000183098	1	2698	4752.63	1.8174	0.00484149	1	2738	1933.75	-0.918025	0.934666	0.0671218	0.994047	2.31502	0.0293434	SH2D4A	None
ENSG00000183103	1	89	81.2142	-0.0737207	0.354301	1	88	72.5973	-0.130758	0.384715	0.651108	0.855582	0.450628	0.414861	NSUN3	None
ENSG00000183111	1	253	279.461	0.00143402	0.316617	1	230	81.7361	-0.963335	0.970752	0.620496	0.99949	0.499466	0.0128917	FAM111A	None
ENSG00000183114	1	141	456.023	1.78543	0.00534576	1	146	67.574	-0.867021	0.89421	0.0709887	0.990144	2.27199	0.0485604	DUSP21	None
ENSG00000183117	1	11266	12508.3	0.363147	0.172836	1	10954	8696.01	-0.964954	0.972043	0.476731	0.999786	0.762366	0.0123146	MANBAL	None
ENSG00000183128	1	103	64.4196	-0.656774	0.731428	1	100	110.323	0.0263028	0.304749	0.878524	0.810647	0.135828	0.516058	GPATCH3	None
ENSG00000183134	1	173	119.8	-0.609396	0.69609	1	154	188.355	0.115871	0.264477	0.861536	0.786575	0.157335	0.577612	SLC17A9	None
ENSG00000183137	1	99	72.8956	-0.353642	0.518047	1	105	125.902	0.137361	0.255388	0.762732	0.780357	0.285631	0.5928	BLOC1S5	None
ENSG00000183145	1	197	104.688	-0.727625	0.785334	1	236	265.453	0.0294837	0.303252	0.905504	0.810647	0.104946	0.518196	ELMO2	None
ENSG00000183150	1	136	85.7298	-0.74285	0.797063	1	137	89.9143	-0.699306	0.763648	0.910648	0.972393	0.0985073	0.117107	GALNT11	None
ENSG00000183153	1	60	235.752	1.65114	0.00802199	1	60	28.0196	-0.779558	0.825527	0.0914884	0.981488	2.09572	0.0832686	ZBED8	None
ENSG00000183155	1	100	51.2236	-0.789717	0.833447	1	81	40.497	-0.78825	0.832302	0.929258	0.98285	0.0791222	0.079719	CHTF18	None
ENSG00000183160	1	156	208.731	0.293607	0.195801	1	151	232.328	0.554979	0.119951	0.504411	0.635066	0.708184	0.920996	TNN	None
ENSG00000183161	1	65	60.6416	-0.206792	0.427657	1	51	16.4158	-0.880902	0.905198	0.706734	0.991403	0.368905	0.0432565	CIDEC	None
ENSG00000183166	1	1549	2130.68	0.528177	0.126469	1	1342	1586.71	0.183773	0.236503	0.410372	0.767568	0.898017	0.626163	ZNF335	None
ENSG00000183169	1	46	8.82657	-0.995476	0.996391	1	57	58.7718	-0.0420354	0.338081	0.99975	0.830487	0.00157038	0.47098	ANKEF1	None
ENSG00000183172	1	68	81.3517	0.11996	0.262731	1	69	71.0768	-0.0316898	0.332889	0.57492	0.827316	0.580489	0.4777	CHP2	None
ENSG00000183186	1	185	290.057	0.892838	0.0583795	1	113	64.5705	-0.795308	0.837813	0.277485	0.983496	1.23374	0.0768531	XPNPEP3	None
ENSG00000183196	1	170	372.844	1.1028	0.0354832	1	168	1268.07	3.44113	8.94891e-06	0.216787	0.00214199	1.44998	5.04823	LINC01749	CAD only
ENSG00000183206	1	79	79.3978	-0.124009	0.381035	1	111	31.6252	-0.88232	0.906321	0.671347	0.991403	0.419035	0.0427178	MRPS14	None
ENSG00000183207	1	141	94.3877	-0.597056	0.686989	1	125	68.9972	-0.662537	0.735768	0.857779	0.966912	0.16305	0.133259	STEEP1	None
ENSG00000183208	1	143	85.6438	-0.663234	0.736293	1	146	83.5281	-0.684895	0.752682	0.881221	0.971035	0.132949	0.123389	MCUR1	None
ENSG00000183230	1	5031	5073.02	-0.216672	0.433435	1	5046	6012.84	0.377124	0.168474	0.70945	0.701239	0.363076	0.773467	ZNF667	None
ENSG00000183242	1	233	663.354	1.40605	0.0161261	1	203	377.055	0.750658	0.0800048	0.139654	0.564034	1.79247	1.09688	PCIF1	None
ENSG00000183248	1	109	296.129	1.3864	0.0170141	1	102	106.808	-0.0945048	0.365203	0.143359	0.846881	1.76919	0.437466	FAM217B	None
ENSG00000183250	1	195	134.595	-0.756174	0.807366	1	195	132.064	-0.75577	0.807053	0.916942	0.979455	0.0929298	0.0930982	GPSM3	None
ENSG00000183251	1	101	105.68	-0.0946374	0.365273	1	97	67.0705	-0.615988	0.700969	0.66038	0.961267	0.437382	0.154301	GPSM3	None
ENSG00000183255	1	227	142.537	-0.688713	0.755583	1	243	123.127	-0.836527	0.870146	0.891966	0.987175	0.121718	0.0604077	GPSM3	None
ENSG00000183258	1	62	51.6479	-0.440006	0.575483	1	40	70.8226	0.707185	0.0877877	0.796109	0.57487	0.239967	1.05657	GPSM3	None
ENSG00000183260	1	112	107.759	-0.20883	0.428845	1	111	131.762	0.0874472	0.276839	0.706854	0.794929	0.3677	0.557772	GPSM3	None
ENSG00000183269	1	214	88.98	-0.77725	0.82373	1	218	206.069	-0.119882	0.378795	0.923897	0.854045	0.084215	0.421596	GPSM3	None
ENSG00000183273	1	562	460.076	-0.593052	0.684046	1	528	404.013	-0.679545	0.748623	0.857479	0.970199	0.164915	0.125737	GPSM3	None
ENSG00000183283	1	157	60.1851	-0.937152	0.949887	1	152	157.625	-0.0941838	0.365033	0.981784	0.846881	0.0223279	0.437668	NECAB3	None
ENSG00000183287	1	968	510.042	-0.983255	0.98664	1	881	899.542	-0.176798	0.410393	0.995731	0.870727	0.00584115	0.3868	FKBPL	None
ENSG00000183298	1	166	103.916	-0.643012	0.721101	1	164	275.706	0.602156	0.109121	0.87384	0.616532	0.142004	0.962091	FKBPL	None
ENSG00000183303	1	146	63.0506	-0.767281	0.81598	1	233	87.3009	-0.754234	0.805864	0.920208	0.979455	0.0883207	0.0937384	FKBPL	None
ENSG00000183307	1	129	242.606	1.16516	0.0303754	1	121	179.437	0.582888	0.113447	0.198959	0.625217	1.51748	0.945207	FKBPL	None
ENSG00000183309	1	129	60.6092	-0.920535	0.936663	1	109	45.8252	-0.951069	0.960974	0.975978	0.998746	0.0284168	0.0172884	DMRTC2	None
ENSG00000183310	1	9	4.27135	-0.692836	0.758719	1	9	2.2135	-0.830366	0.865298	0.893516	0.986905	0.119919	0.0628344	DMRTC1	None
ENSG00000183313	1	127	42.601	-0.962277	0.969909	1	128	262.157	0.978038	0.0479245	0.988273	0.457674	0.0132691	1.31944	DMRTB1	None
ENSG00000183317	1	265	121.684	-0.886151	0.909358	1	280	154.426	-0.795785	0.838186	0.964549	0.983496	0.0412652	0.0766597	DMRTA2	None
ENSG00000183318	1	140	83.4759	-0.66323	0.73629	1	143	203.096	0.33724	0.181144	0.881221	0.71483	0.132951	0.741975	DMRTA1	None
ENSG00000183323	1	184	467.592	1.06519	0.0389054	1	198	382.594	0.695103	0.0900559	0.225648	0.576559	1.40999	1.04549	CLSPN	None
ENSG00000183324	1	270	249.3	-0.208733	0.428788	1	268	680.799	1.20613	0.0273746	0.706854	0.359968	0.367757	1.56265	TP53AIP1	None
ENSG00000183336	1	11	15.5648	0.34605	0.178286	1	7	6.10982	-0.278846	0.470815	0.48324	0.897841	0.748882	0.32715	KIF13A	None
ENSG00000183340	1	302	271.165	-0.289563	0.477433	1	286	181.282	-0.735758	0.791594	0.738981	0.97673	0.321087	0.101498	NEUROG2	None
ENSG00000183346	1	409	367.568	-0.305428	0.487323	1	358	266.831	-0.535522	0.642305	0.745484	0.951774	0.312183	0.192259	NEUROD6	None
ENSG00000183347	1	143	321.111	1.16935	0.0300561	1	159	343.548	1.11769	0.0342011	0.197927	0.401587	1.52207	1.46596	PRDM16	None
ENSG00000183354	1	366	549.813	0.503193	0.132789	1	366	326.092	-0.300669	0.484345	0.422183	0.901938	0.876837	0.314845	PRDM15	None
ENSG00000183378	1	203	127.311	-0.757925	0.808722	1	231	141.678	-0.773136	0.820529	0.917243	0.980542	0.0922005	0.085906	PRDM14	None
ENSG00000183379	1	151	675.791	2.83238	0.000126907	1	164	62.1268	-0.956693	0.965457	0.00527999	0.998746	3.89651	0.0152671	FIGNL1	T2D only
ENSG00000183386	1	95	58.963	-0.690553	0.756981	1	93	393.952	2.28895	0.00100563	0.892434	0.056678	0.120915	2.99756	ANO3	None
ENSG00000183389	1	131	64.0439	-0.870763	0.89717	1	131	148.264	0.0379771	0.299281	0.959159	0.809284	0.047125	0.523921	PCGEM1	None
ENSG00000183395	1	62	51.2993	-0.288336	0.476673	1	64	21.1964	-0.870932	0.897304	0.738534	0.990144	0.321779	0.0470603	MYO1G	None
ENSG00000183396	1	37	71.1929	0.890072	0.0587483	1	37	33.3644	-0.269184	0.464892	0.278487	0.894823	1.231	0.332648	TSPYL2	None
ENSG00000183397	1	95	82.1763	-0.278385	0.470531	1	81	41.8176	-0.664797	0.737472	0.734411	0.967095	0.327412	0.132255	RBM26	None
ENSG00000183401	1	99	33.7898	-0.913913	0.931397	1	93	43.2862	-0.721468	0.780604	0.973999	0.973692	0.030865	0.107569	PRSS22	None
ENSG00000183405	1	84	87.1351	0.0181009	0.30863	1	83	45.0224	-0.411533	0.556219	0.613243	0.926776	0.510562	0.254754	PRSS22	None
ENSG00000183421	1	312	318.329	-0.158189	0.399894	1	301	203.745	-0.757576	0.808451	0.686301	0.979455	0.398055	0.0923461	OXCT2	None
ENSG00000183423	1	124	126.958	-0.0488312	0.341519	1	116	66.1783	-0.566127	0.66438	0.640426	0.95675	0.466586	0.177583	PERP	None
ENSG00000183426	1	5	35.0689	2.91857	8.90755e-05	1	2	2.54583	0.110444	0.266808	0.0040731	0.786868	4.05024	0.573801	MMP27	T2D only
ENSG00000183431	1	150	85.4233	-0.630065	0.711431	1	136	753.011	2.44986	0.000560875	0.868536	0.0393993	0.147867	3.25113	NPAS3	None
ENSG00000183439	1	178	123.277	-0.519867	0.631133	1	186	149.19	-0.370296	0.528888	0.8288	0.917242	0.199879	0.276636	CDH23	None
ENSG00000183454	1	1452	1877.83	0.311031	0.189847	1	1413	1045.23	-0.635033	0.715136	0.497602	0.963721	0.721595	0.145612	C19orf33	None
ENSG00000183463	1	124	174.463	0.373902	0.169472	1	116	115.081	-0.151966	0.396419	0.471883	0.862313	0.770902	0.401846	SLC28A3	None
ENSG00000183470	1	245	868.2	2.51639	0.000437463	1	245	116.749	-0.93002	0.944209	0.0131293	0.99527	3.35906	0.0249317	RBKS	None
ENSG00000183473	1	170	165.844	-0.15806	0.399822	1	163	164.659	-0.101853	0.369107	0.686238	0.849174	0.398134	0.432848	PBLD	None
ENSG00000183474	1	13	18.0605	0.275744	0.202046	1	14	9.87896	-0.428276	0.567509	0.51191	0.929451	0.69455	0.246027	GOLPH3	None
ENSG00000183475	1	256	220.24	-0.409545	0.554886	1	245	261.699	-0.061847	0.348166	0.7849	0.837907	0.255796	0.458214	CLSTN2	None
ENSG00000183476	1	181	195.106	-0.0576905	0.346034	1	154	94.954	-0.788763	0.832702	0.64415	0.98285	0.460881	0.0795103	MCCC2	None
ENSG00000183484	1	134	184.034	0.257168	0.208693	1	126	35.8921	-0.899719	0.920121	0.517939	0.992046	0.680492	0.0361549	MCCC2	None
ENSG00000183486	1	229	183.006	-0.625564	0.70808	1	244	261.261	-0.0660952	0.350353	0.8675	0.838153	0.149918	0.455494	MCCC2	None
ENSG00000183496	1	119	47.1597	-0.918994	0.935437	1	77	139.633	0.824056	0.0681436	0.975492	0.526544	0.0289854	1.16657	SNX16	None
ENSG00000183506	1	23	21.351	-0.182487	0.413635	1	13	6.94481	-0.467745	0.594549	0.695539	0.936606	0.383382	0.225812	GAL3ST2	None
ENSG00000183508	1	171	658.003	2.16058	0.00157455	1	175	667.355	2.16791	0.0015354	0.032476	0.0771057	2.80284	2.81378	GAL3ST2	None
ENSG00000183513	1	59	72.1963	0.169527	0.242191	1	59	132.144	0.843765	0.0652174	0.554557	0.517849	0.615842	1.18564	POPDC2	None
ENSG00000183520	1	97	72.6907	-0.576225	0.67173	1	92	331.669	2.44889	0.000562905	0.851766	0.0393993	0.172805	3.24957	SAMSN1	None
ENSG00000183527	1	156	179.512	0.036031	0.300188	1	166	223.441	0.221536	0.221883	0.608101	0.753656	0.522607	0.653876	SMOC1	None
ENSG00000183530	1	236	326.203	0.298499	0.194116	1	246	167.742	-0.513543	0.626643	0.502843	0.947078	0.711939	0.20298	SMOC2	None
ENSG00000183535	1	199	230.928	0.0864424	0.277283	1	188	194.672	-0.14061	0.390125	0.587157	0.859172	0.557076	0.408796	GFRA4	None
ENSG00000183542	1	97	23.6842	-0.947424	0.958069	1	89	126.753	0.264781	0.20595	0.984056	0.735747	0.018603	0.686239	EPB41L4A	None
ENSG00000183549	1	243	742.631	1.58978	0.00960374	1	233	226.71	-0.141776	0.390769	0.102928	0.859454	2.01756	0.40808	PARVG	None
ENSG00000183558	1	22	141.834	2.68346	0.000230091	1	19	23.3226	0.11029	0.266874	0.00841698	0.786941	3.6381	0.573694	ELSPBP1	T2D only
ENSG00000183559	1	123	130.132	-0.0893285	0.362468	1	127	68.5855	-0.735134	0.791112	0.657763	0.976474	0.44073	0.101762	LRRC4	None
ENSG00000183560	1	108	50.5639	-0.839451	0.872449	1	86	68.5814	-0.453656	0.584829	0.947617	0.93428	0.0592602	0.232971	TNMD	None
ENSG00000183566	1	59	172.989	1.19058	0.0284819	1	59	46.5884	-0.282535	0.473087	0.192139	0.898609	1.54543	0.325059	CENPK	None
ENSG00000183569	1	151	261.178	0.66348	0.0962164	1	172	114.988	-0.590443	0.682131	0.359008	0.958141	1.01675	0.166132	NPFFR1	None
ENSG00000183570	1	668	463.79	-0.528672	0.637407	1	694	291.687	-0.864188	0.89197	0.832416	0.98986	0.195583	0.0496496	RTP4	None
ENSG00000183571	1	244	227.994	-0.290952	0.478295	1	240	255.957	-0.0789979	0.357049	0.739555	0.842171	0.320304	0.447272	CRLF2	None
ENSG00000183576	1	182	92.9625	-0.826149	0.861982	1	168	159.303	-0.140988	0.390334	0.9424	0.859172	0.0645017	0.408564	MAGEF1	None
ENSG00000183578	1	137	93.7308	-0.545863	0.64973	1	141	94.3777	-0.562916	0.66205	0.83963	0.956241	0.187267	0.179109	NPVF	None
ENSG00000183579	1	377	1183.62	2.09104	0.00199454	1	369	537.685	0.528964	0.126273	0.038174	0.645674	2.70016	0.898689	MOAP1	None
ENSG00000183580	1	814	1627.32	1.23382	0.0254948	1	821	661.325	-0.515421	0.627975	0.180136	0.947295	1.59355	0.202058	MOAP1	None
ENSG00000183597	1	291	506.045	0.856501	0.0633821	1	292	576.324	1.1418	0.03221	0.2906	0.393254	1.19803	1.49201	TMBIM1	None
ENSG00000183598	1	21	172.568	2.83519	0.000125465	1	23	48.7168	0.54091	0.123339	0.0052425	0.640726	3.90148	0.908901	VSIR	T2D only
ENSG00000183604	1	25	39.4469	0.645226	0.0999233	1	31	32.2442	-0.0111283	0.322726	0.364911	0.821905	1.00033	0.491166	SLC39A8	None
ENSG00000183605	1	141	83.5331	-0.597173	0.687075	1	142	138.924	-0.124542	0.381325	0.857779	0.854322	0.162996	0.418705	DUS1L	None
ENSG00000183607	1	158	333.953	1.05421	0.0399557	1	125	164.672	0.304759	0.191975	0.229665	0.719924	1.39842	0.716756	RRAGC	None
ENSG00000183615	1	62	46.3517	-0.307649	0.488717	1	60	108.668	0.568386	0.116791	0.745906	0.630605	0.310943	0.93259	FN3K	None
ENSG00000183617	1	169	328.472	1.17058	0.0299631	1	161	206.687	0.239955	0.214992	0.197526	0.744318	1.52341	0.667577	ADGRL4	None
ENSG00000183621	1	541	832.313	0.577542	0.114671	1	647	1166.97	0.812917	0.0698447	0.39011	0.53271	0.940547	1.15587	NOD2	None
ENSG00000183624	1	90	395.818	1.35974	0.018288	1	93	40.0301	-0.514214	0.627119	0.149417	0.947078	1.73783	0.20265	TINAGL1	None
ENSG00000183625	1	287	236.472	-0.227604	0.43988	1	322	271.062	-0.220106	0.435453	0.714341	0.884056	0.356666	0.361059	LIN7B	None
ENSG00000183628	1	107	118.857	-0.0119108	0.323109	1	68	57.5001	-0.421226	0.562742	0.626068	0.929276	0.490651	0.249691	XYLT1	None
ENSG00000183638	1	395	1429.54	3.08276	4.45031e-05	1	349	308.118	-0.447771	0.580792	0.00237693	0.933078	4.35161	0.23598	XYLT2	T2D only
ENSG00000183640	1	80	115.234	0.341592	0.179728	1	70	17.5373	-0.940869	0.952848	0.485114	0.997066	0.745384	0.0209764	IFIH1	None
ENSG00000183643	1	173	237.463	0.444155	0.148695	1	179	111.048	-0.834353	0.868434	0.446755	0.987175	0.827702	0.0612629	ABCG4	None
ENSG00000183644	1	105	75.153	-0.419762	0.561754	1	103	233.165	0.906368	0.0566024	0.789052	0.487304	0.250454	1.24716	RBSN	None
ENSG00000183647	1	88	51.4075	-0.705082	0.768057	1	88	30.513	-0.957254	0.965904	0.897756	0.998746	0.114607	0.0150661	PDF	None
ENSG00000183648	1	183	314.389	0.56679	0.117164	1	189	495.729	1.21235	0.0269422	0.394097	0.357414	0.931206	1.56957	KIF9	None
ENSG00000183654	1	239	202.016	-0.423892	0.564542	1	218	88.5403	-0.962723	0.970264	0.791077	0.999399	0.248304	0.01311	C17orf75	None
ENSG00000183655	1	255	193.873	-0.570499	0.667559	1	245	320.614	0.28774	0.197836	0.849087	0.726756	0.175511	0.703694	DIO3OS	None
ENSG00000183665	1	151	69.7185	-0.900172	0.920481	1	149	155.517	-0.115306	0.376322	0.969932	0.852741	0.0359851	0.424441	NCAPG	None
ENSG00000183666	1	385	323.766	-0.394579	0.544899	1	404	313.558	-0.467195	0.594168	0.779033	0.936606	0.263684	0.22609	ERAP2	None
ENSG00000183668	1	158	60.6353	-0.948498	0.958925	1	251	336.195	0.256076	0.209088	0.984419	0.738658	0.0182152	0.67967	NECAB1	None
ENSG00000183671	1	186	139.968	-0.462826	0.591147	1	174	119.506	-0.576849	0.672185	0.8076	0.957065	0.228304	0.172511	CARD9	None
ENSG00000183674	1	89	111.316	0.192536	0.233051	1	83	53.2911	-0.758333	0.809038	0.543771	0.979468	0.632549	0.0920311	OSGEPL1	None
ENSG00000183675	1	1	0.738942	-1	1	1	2	1.53238	-0.269677	0.465193	1	0.895024	0	0.332367	DPEP2	None
ENSG00000183682	1	133	1567.91	5.25113	4.07481e-10	1	145	155.675	-0.0535499	0.343919	1.79551e-07	0.834171	9.38989	0.463544	P3H1	T2D only
ENSG00000183684	1	74	68.9079	-0.105572	0.371093	1	34	21.5736	-0.210169	0.429627	0.663906	0.881626	0.430517	0.366909	DPEP3	None
ENSG00000183691	1	53	113.921	1.05612	0.0397707	1	46	44.6719	-0.175928	0.409899	0.228874	0.870612	1.40044	0.387324	EDDM3B	None
ENSG00000183695	1	168	221.644	0.218763	0.222934	1	178	123.72	-0.456073	0.586492	0.534283	0.934509	0.651823	0.231738	IRF2BPL	None
ENSG00000183696	1	94	242.853	1.20963	0.0271309	1	93	44.5935	-0.870587	0.897031	0.18653	0.990144	1.56654	0.0471924	POPDC3	None
ENSG00000183709	1	103	88.7649	-0.395355	0.545415	1	106	72.1294	-0.661444	0.734944	0.77937	0.966912	0.263273	0.133746	LHX5	None
ENSG00000183715	1	3057	3591.04	0.456075	0.145372	1	3081	2705.09	-0.680955	0.749692	0.441144	0.970323	0.83752	0.125117	DNAJC1	None
ENSG00000183718	1	129	77.9766	-0.668918	0.740583	1	124	226.556	0.703145	0.0885408	0.883489	0.57487	0.130426	1.05286	TFB2M	None
ENSG00000183722	1	843	756.031	-0.437774	0.573962	1	833	512.806	-0.896771	0.917781	0.795128	0.992046	0.241117	0.0372609	SEMA4A	None
ENSG00000183723	1	212	432.115	0.753624	0.0794949	1	208	157.859	-0.355332	0.519142	0.327557	0.913702	1.09966	0.284714	PJA1	None
ENSG00000183726	1	24	55.8496	0.893092	0.0583457	1	11	14.8757	0.213225	0.225044	0.277392	0.758391	1.23399	0.647733	STRA6	None
ENSG00000183729	1	152	123.961	-0.342641	0.51095	1	155	164.966	-0.0374463	0.335772	0.758735	0.829227	0.291622	0.473956	STRA6	None
ENSG00000183733	1	151	154.014	-0.1139	0.375564	1	153	248.433	0.490656	0.136052	0.667434	0.65883	0.425316	0.866296	ROBO3	None
ENSG00000183734	1	165	425.811	1.4127	0.015835	1	144	137.026	-0.233262	0.443238	0.138293	0.886746	1.80038	0.353363	TOR3A	None
ENSG00000183735	1	122	47.9833	-0.881234	0.905461	1	116	146.13	0.157601	0.247027	0.963083	0.775818	0.0431304	0.607256	MLST8	None
ENSG00000183741	1	108	57.5488	-0.778945	0.825049	1	104	157.989	0.428321	0.1532	0.924628	0.679211	0.0835201	0.814742	HERPUD2	None
ENSG00000183742	1	266	177.973	-0.639197	0.718246	1	275	788.803	1.71754	0.0065769	0.871804	0.186423	0.143727	2.18198	ATL2	None
ENSG00000183747	1	193	539.605	1.18451	0.0289248	1	167	220.189	0.199041	0.230512	0.193845	0.764679	1.53873	0.637306	MS4A6A	None
ENSG00000183748	1	13	14.8699	0.0100289	0.312481	1	6	4.79672	-0.320393	0.496753	0.616379	0.907704	0.505176	0.303859	MS4A5	None
ENSG00000183751	1	218	289.089	0.286623	0.198226	1	189	45.4488	-0.990709	0.992587	0.507487	1	0.70284	0.00323127	PDLIM2	None
ENSG00000183760	1	250	418.439	0.625124	0.104136	1	262	281.672	-0.0581975	0.346294	0.371138	0.835746	0.982399	0.460555	ABCG5	None
ENSG00000183762	1	331	1014.32	1.82379	0.004746	1	316	662.076	1.07577	0.0379152	0.0663541	0.415545	2.32367	1.42119	ABCG8	None
ENSG00000183763	1	72	339.685	2.01727	0.00255064	1	62	386.362	2.40127	0.000670726	0.0443117	0.0440815	2.59335	3.17345	TENT4B	None
ENSG00000183765	1	146	437.632	1.92925	0.00339778	1	151	170.154	-0.00148354	0.318029	0.0533411	0.820922	2.4688	0.497533	ARHGEF28	None
ENSG00000183770	1	94	39.378	-0.825684	0.861617	1	91	40.5055	-0.782717	0.827988	0.94219	0.981804	0.0646857	0.0819761	RAB17	None
ENSG00000183773	1	141	75.7266	-0.887173	0.910168	1	130	214.417	0.714944	0.0863556	0.964913	0.574591	0.0408784	1.06371	RHBDF1	None
ENSG00000183775	1	535	720.128	0.286421	0.198296	1	555	681.251	0.158968	0.246469	0.507534	0.775818	0.702686	0.608237	ZSCAN31	None
ENSG00000183778	1	524	397.532	-0.57898	0.67374	1	539	186.954	-0.994394	0.995527	0.852754	1	0.171507	0.00194693	NOC3L	None
ENSG00000183779	1	26	22.4176	-0.437639	0.57387	1	23	8.29276	-0.97307	0.978515	0.795128	1	0.241187	0.00943232	FBRS	None
ENSG00000183780	1	1374	1176.13	-0.599899	0.689082	1	1352	1550.37	0.167487	0.243014	0.858539	0.772865	0.161729	0.614369	RNF25	None
ENSG00000183783	1	602	495.065	-0.504406	0.620181	1	626	620.812	-0.209258	0.429094	0.822624	0.88149	0.207481	0.367447	SOX17	None
ENSG00000183784	1	104	196.361	0.660448	0.0968244	1	118	254.742	0.85321	0.0638523	0.359779	0.514332	1.01402	1.19482	NSD1	None
ENSG00000183785	1	206	229.785	0.0130839	0.31102	1	165	63.9244	-0.978704	0.983009	0.61505	1	0.507212	0.0074424	COP1	None
ENSG00000183791	1	93	38.643	-0.841037	0.873698	1	94	86.4863	-0.221576	0.436319	0.947915	0.884056	0.0586388	0.360196	LMBR1	None
ENSG00000183793	1	10	11.9851	0.111865	0.266196	1	19	18.3096	-0.100932	0.368616	0.578296	0.848909	0.574798	0.433425	XPO4	None
ENSG00000183798	1	113	158.029	0.327199	0.184443	1	107	214.658	0.920344	0.0548145	0.491408	0.482407	0.734138	1.2611	NFKBIZ	None
ENSG00000183801	1	277	170.156	-0.774835	0.821851	1	280	178.701	-0.728164	0.785748	0.923552	0.975406	0.085207	0.104717	ARHGAP9	None
ENSG00000183807	1	94	79.1083	-0.375745	0.53246	1	105	45.2134	-0.919254	0.935644	0.772232	0.994047	0.273713	0.0288896	HS1BP3	None
ENSG00000183808	1	78	142.161	0.598155	0.110009	1	78	48.5497	-0.521329	0.632173	0.381948	0.949992	0.958574	0.199164	AZI2	None
ENSG00000183813	1	142	134.393	-0.132579	0.385711	1	54	25.3065	-0.79213	0.835331	0.675718	0.983496	0.413738	0.0781416	HIF3A	None
ENSG00000183814	1	156	160.706	-0.0825666	0.358916	1	158	86.7287	-0.766118	0.815077	0.655472	0.979634	0.445008	0.0888015	NXN	None
ENSG00000183826	1	1042	1019.52	-0.247137	0.451532	1	1062	1481.91	0.639916	0.101023	0.72135	0.598373	0.345311	0.995581	NXN	None
ENSG00000183828	1	99	58.1026	-0.589441	0.681396	1	87	69.4284	-0.260527	0.45962	0.856461	0.892897	0.1666	0.337601	NXN	None
ENSG00000183831	1	89	52.8901	-0.666388	0.738672	1	97	62.2539	-0.604721	0.692637	0.882728	0.959756	0.131548	0.159494	SIL1	None
ENSG00000183833	1	211	176.295	-0.336788	0.507195	1	224	460.498	0.911023	0.0560017	0.756422	0.486234	0.294825	1.2518	IKZF4	None
ENSG00000183840	1	638	850.027	0.450477	0.146926	1	537	360.952	-0.812445	0.851226	0.443672	0.985398	0.832903	0.0699552	IKZF5	None
ENSG00000183844	1	273	321.965	0.126385	0.260003	1	280	224.895	-0.57866	0.673507	0.572301	0.957065	0.585022	0.171658	CHST8	None
ENSG00000183853	1	363	266.171	-0.764593	0.813893	1	357	369.656	-0.144011	0.392004	0.919025	0.860245	0.0894326	0.40671	MMP25	None
ENSG00000183856	1	156	141.244	-0.250795	0.453734	1	114	97.12	-0.377207	0.53342	0.722589	0.918127	0.343199	0.27293	GREM2	None
ENSG00000183864	1	98	179.607	0.450295	0.146976	1	95	46.8961	-0.487337	0.608187	0.443721	0.941746	0.832753	0.215963	ZMAT3	None
ENSG00000183873	1	331	408.648	0.260234	0.207585	1	335	354.376	-0.0887406	0.362159	0.517042	0.845636	0.682804	0.441101	GMCL1	None
ENSG00000183876	1	175	220.459	0.239011	0.215341	1	176	98.8947	-0.86216	0.890367	0.526553	0.989409	0.666873	0.0504309	GMCL2	None
ENSG00000183888	1	197	342.041	0.612043	0.106952	1	197	321.908	0.51134	0.130702	0.375561	0.650842	0.970809	0.883719	ZNF106	None
ENSG00000183891	1	142	141.44	-0.164613	0.4035	1	109	50.2923	-0.898422	0.919092	0.688842	0.992046	0.394157	0.0366411	PALS1	None
ENSG00000183908	1	114	92.2264	-0.362685	0.52392	1	114	132.562	0.0440185	0.296477	0.766331	0.80641	0.280735	0.528009	HHIP	None
ENSG00000183914	1	280	414.615	0.640807	0.100838	1	243	160.505	-0.821712	0.858497	0.366043	0.986399	0.996378	0.0662612	AKTIP	None
ENSG00000183921	1	82	91.9363	0.0428438	0.297021	1	56	58.07	-0.117305	0.377401	0.604183	0.853802	0.527213	0.423197	CDH24	None
ENSG00000183929	1	94	40.6185	-0.775538	0.822397	1	98	20.4487	-0.966962	0.973644	0.923651	1	0.0849182	0.0115996	CDH22	None
ENSG00000183935	1	118	327.231	1.4835	0.0130097	1	89	92.3497	-0.0772259	0.356125	0.122921	0.841679	1.88573	0.448398	RGS18	None
ENSG00000183941	1	29	215.024	2.81491	0.00013623	1	26	38.898	0.273496	0.202842	0.00558399	0.732577	3.86573	0.692842	GALNT17	T2D only
ENSG00000183955	1	165	638.168	2.0209	0.00252028	1	171	250.059	0.330614	0.183316	0.0439813	0.715455	2.59855	0.736799	KLHL25	None
ENSG00000183960	1	409	609.288	0.716252	0.086116	1	397	314.863	-0.58933	0.681315	0.340158	0.957804	1.06492	0.166652	ARAP3	None
ENSG00000183963	1	215	391.597	0.833582	0.066716	1	217	575.237	1.54613	0.0108925	0.298108	0.239848	1.17577	1.96287	GZF1	None
ENSG00000183971	1	177	247.317	0.303612	0.192366	1	159	39.7713	-0.961298	0.969128	0.500012	0.998961	0.715872	0.0136189	TMEM267	None
ENSG00000183977	1	215	161.534	-0.459978	0.589182	1	239	151.578	-0.608869	0.695701	0.806328	0.960291	0.229751	0.157578	TMEM168	None
ENSG00000183978	1	18	65.0525	2.2916	0.000996192	1	17	33.3021	0.882763	0.0597325	0.0237859	0.500053	3.00166	1.22379	MTMR14	None
ENSG00000183979	1	49	45.4759	-0.207569	0.42811	1	15	7.82163	-0.288916	0.477032	0.706854	0.899305	0.368445	0.321452	SUSD1	None
ENSG00000184005	1	1495	2554.58	1.61527	0.00891569	1	1419	1104.19	-0.781568	0.827092	0.0977679	0.981791	2.04984	0.082446	DCLRE1C	None
ENSG00000184007	1	94	58.7182	-0.658693	0.732872	1	66	87.2416	0.303823	0.192294	0.879004	0.720367	0.134972	0.716035	ATG3	None
ENSG00000184009	1	217	411.158	0.820437	0.0686924	1	175	59.0746	-0.914026	0.931487	0.303148	0.993569	1.16309	0.0308232	INF2	None
ENSG00000184012	1	449	178.024	-0.981437	0.985189	1	398	555.137	0.448112	0.147586	0.99504	0.672628	0.00648023	0.830955	POLR1E	None
ENSG00000184014	1	298	525.514	0.599293	0.109756	1	306	1356.48	2.20239	0.00136291	0.381447	0.0700902	0.959573	2.86553	SUDS3	None
ENSG00000184022	1	15	10.3926	-0.612933	0.698706	1	8	2.21348	-0.784692	0.829527	0.862645	0.981893	0.155705	0.0811696	TTC31	None
ENSG00000184029	1	312	299.958	-0.269801	0.465269	1	304	264.5	-0.492136	0.611549	0.730697	0.942674	0.332296	0.213569	CIAO3	None
ENSG00000184032	1	69	57.1658	-0.234335	0.443876	1	67	100.284	0.282288	0.199742	0.716797	0.729164	0.352739	0.699532	ZDHHC6	None
ENSG00000184047	1	81	65.1834	-0.397866	0.547085	1	80	171.57	1.0824	0.0373059	0.780377	0.412129	0.261945	1.42822	ACTR6	None
ENSG00000184056	1	188	2366.63	5.32247	2.57412e-10	1	160	187.105	0.0494743	0.29396	1.31334e-07	0.803736	9.58937	0.531712	MRPS25	T2D only
ENSG00000184058	1	161	217.568	0.420475	0.155469	1	164	145.336	-0.377517	0.533624	0.456081	0.918127	0.808355	0.272764	LINC00244	None
ENSG00000184060	1	103	194.454	0.538423	0.123945	1	127	196.248	0.361437	0.173376	0.405442	0.706474	0.90677	0.761012	NOM1	None
ENSG00000184076	1	123	812.212	2.83656	0.00012477	1	94	76.634	-0.347551	0.514112	0.0052349	0.912409	3.90389	0.288943	DNAI2	T2D only
ENSG00000184100	1	145	137.169	-0.189301	0.417539	1	136	163.387	0.109647	0.267151	0.698933	0.787266	0.379303	0.573243	CSMD1	None
ENSG00000184106	1	194	76.2728	-0.918428	0.934987	1	186	325.611	0.679216	0.09311	0.975492	0.583646	0.0291944	1.031	TPSB2	None
ENSG00000184108	1	281	435.161	0.609816	0.107438	1	273	190.133	-0.66427	0.737075	0.376519	0.967011	0.968842	0.132488	CPEB1	None
ENSG00000184110	1	2	0.572679	-0.681817	0.750346	1	2	4.18161	0.543107	0.122805	0.889423	0.640037	0.124738	0.910785	CPEB1	None
ENSG00000184113	1	113	104.484	-0.271636	0.466391	1	106	148.434	0.333492	0.18237	0.731236	0.715455	0.33125	0.739046	TEKT3	None
ENSG00000184117	1	149	280.532	0.577881	0.114593	1	143	821.107	2.2825	0.00102889	0.39005	0.0573223	0.940842	2.98763	ALDH8A1	None
ENSG00000184140	1	84	71.38	-0.318486	0.495546	1	80	63.3833	-0.375886	0.532552	0.750012	0.917952	0.304916	0.273638	NDST4	None
ENSG00000184144	1	218	710.16	2.3127	0.000924007	1	154	325.311	1.47288	0.0134028	0.0224494	0.269563	3.03432	1.87281	CLEC7A	None
ENSG00000184148	1	73	13.9224	-0.989104	0.991306	1	65	102.464	0.430269	0.15264	0.997428	0.679121	0.00379225	0.816332	GPR135	None
ENSG00000184154	1	126	56.2162	-0.549014	0.652	1	58	23.484	-0.699594	0.763868	0.840769	0.972412	0.185753	0.116982	TSPY2	None
ENSG00000184155	1	104	24.6697	-0.970871	0.976762	1	115	148.218	0.189644	0.234186	0.990673	0.767142	0.0102112	0.630439	MOSPD3	None
ENSG00000184156	1	1201	996.826	-0.618792	0.703049	1	1152	902.628	-0.706845	0.769403	0.865003	0.972491	0.153014	0.113846	GIGYF1	None
ENSG00000184160	1	146	44.5368	-0.998877	0.999104	1	106	110.693	-0.106341	0.371504	1	0.850883	0.000389144	0.430036	PLA2G2F	None
ENSG00000184162	1	118	165.403	0.314515	0.188673	1	110	62.9177	-0.64158	0.720029	0.496188	0.964284	0.72429	0.14265	VPS16	None
ENSG00000184163	1	185	195.742	-0.00175328	0.31816	1	171	48.6857	-0.876149	0.901433	0.622011	0.991097	0.497355	0.0450665	EBF2	None
ENSG00000184164	1	220	1227.17	1.96069	0.00306955	1	206	145.393	-0.314196	0.492837	0.0498847	0.905794	2.51292	0.307297	MFSD14A	None
ENSG00000184166	1	57	20.5113	-0.875295	0.900757	1	59	23.1767	-0.840499	0.873274	0.960734	0.987175	0.0453923	0.0588494	SPANXD	None
ENSG00000184178	1	954	1037.6	-0.0250106	0.329566	1	970	1104.35	0.0749828	0.282382	0.630632	0.796357	0.482058	0.549162	CSRNP1	None
ENSG00000184182	1	288	1403.01	2.1333	0.00172854	1	231	139.363	-0.550864	0.653334	0.0346926	0.953806	2.76232	0.184865	SPANXC	None
ENSG00000184185	1	99	300.026	2.04649	0.00231531	1	76	116.041	0.529254	0.126201	0.0419661	0.645674	2.63539	0.898936	ANAPC1	None
ENSG00000184203	1	117	315.575	1.23809	0.0252154	1	125	173.728	0.249619	0.211439	0.178813	0.740908	1.59833	0.674815	GORASP1	None
ENSG00000184206	1	39	62.339	0.549645	0.121227	1	49	68.147	0.316757	0.18792	0.401426	0.716922	0.916401	0.726026	CTAGE1	None
ENSG00000184207	1	72	39.8873	-0.669498	0.741021	1	73	14.8092	-0.993492	0.994807	0.883519	1	0.13017	0.00226105	CTAGE1	None
ENSG00000184208	1	59	23.2829	-0.572414	0.668952	1	100	73.0848	-0.339262	0.50878	0.849856	0.911446	0.174605	0.29347	TMPRSS3	None
ENSG00000184209	1	100	407.416	2.03209	0.00242863	1	92	86.6105	-0.157256	0.399372	0.0431193	0.864079	2.61464	0.398623	COPS7B	None
ENSG00000184220	1	407	439.401	0.0104383	0.312285	1	384	437.788	0.0781955	0.280947	0.616306	0.795307	0.505448	0.551376	NUCKS1	None
ENSG00000184221	1	91	141.917	0.476478	0.139816	1	90	42.6767	-0.824005	0.860298	0.433246	0.986399	0.854445	0.0653513	HS3ST6	None
ENSG00000184224	1	111	158.966	0.292465	0.196196	1	109	256.943	0.835638	0.0664112	0.50483	0.519564	0.707309	1.17776	HS3ST6	None
ENSG00000184226	1	1816	2370.49	0.575399	0.115164	1	1813	1746	-0.324917	0.499623	0.391171	0.908569	0.938682	0.301358	PDIA2	None
ENSG00000184227	1	53	39.627	-0.52433	0.63431	1	57	44.5153	-0.508133	0.622813	0.829992	0.946877	0.197699	0.205642	UNKL	None
ENSG00000184232	1	167	161.18	-0.245955	0.450822	1	118	177.512	0.512334	0.130449	0.72135	0.650358	0.345994	0.88456	LINC00254	None
ENSG00000184254	1	137	125.723	-0.30467	0.486848	1	115	114.519	-0.168956	0.405949	0.745319	0.867883	0.312606	0.391529	LINC00254	None
ENSG00000184260	1	29	237.173	2.62209	0.000292237	1	24	37.203	0.301529	0.193077	0.00988812	0.72099	3.53426	0.714269	WDR13	T2D only
ENSG00000184261	1	204	78.536	-0.993621	0.994911	1	197	163.575	-0.482299	0.604667	0.999353	0.940657	0.00221591	0.218484	SMAP2	None
ENSG00000184270	1	31	263.333	2.62122	0.000293221	1	26	41.6166	0.321026	0.186493	0.00990413	0.715495	3.5328	0.729339	METTL17	T2D only
ENSG00000184271	1	167	164.291	-0.184875	0.415001	1	169	153.612	-0.29104	0.478349	0.696862	0.899804	0.381951	0.320255	ACBD3	None
ENSG00000184276	1	142	81.6715	-0.560221	0.660097	1	145	79.5497	-0.545739	0.649641	0.845194	0.952718	0.180392	0.187326	MFSD1	None
ENSG00000184277	1	232	245.278	-0.0836654	0.359491	1	246	136.272	-0.808808	0.848375	0.655613	0.984945	0.444311	0.0714122	PLPPR2	None
ENSG00000184281	1	107	269.3	1.41199	0.0158656	1	89	135.993	0.419771	0.155674	0.138382	0.68277	1.79954	0.807783	SMURF2	None
ENSG00000184292	1	190	88.1573	-0.635099	0.715186	1	195	128.605	-0.417352	0.56013	0.869946	0.927953	0.145581	0.251711	CCDC136	None
ENSG00000184302	1	90	393.368	1.70426	0.00684572	1	46	36.4291	-0.359333	0.521739	0.0826946	0.915288	2.16458	0.282547	SMYD3	None
ENSG00000184304	1	1280	1605.61	0.450827	0.146828	1	1351	1969.77	0.896639	0.0578756	0.443619	0.493444	0.833191	1.2375	ATPAF1	None
ENSG00000184305	1	3343	3576.73	-0.0264859	0.330298	1	3207	3320.42	-0.131986	0.385387	0.631166	0.855777	0.481094	0.414103	MTARC1	None
ENSG00000184307	1	100	124.032	0.222955	0.221347	1	100	108.86	-0.0395837	0.336846	0.532843	0.829725	0.654927	0.472569	TNS3	None
ENSG00000184313	1	340	412.873	0.180139	0.237945	1	337	133.968	-0.985564	0.988482	0.549526	1	0.623524	0.00503103	FHIP2B	None
ENSG00000184319	1	71	48.7619	-0.615249	0.700422	1	52	72.3953	0.335263	0.18179	0.863701	0.715455	0.15464	0.74043	PARP12	None
ENSG00000184321	1	279	220.499	-0.39864	0.5476	1	310	261.817	-0.335087	0.506106	0.780684	0.910512	0.261537	0.295759	GAREM1	None
ENSG00000184330	1	91	96.4232	0.0246494	0.305529	1	86	21.2177	-0.829	0.864224	0.610959	0.986886	0.514948	0.0633739	ZNF574	None
ENSG00000184345	1	93	58.5978	-0.44268	0.577309	1	92	259.185	1.04045	0.0413059	0.797553	0.428896	0.238592	1.38399	CREB3L2	None
ENSG00000184347	1	1977	2763.84	1.00965	0.0444682	1	1944	1367.2	-0.931073	0.945048	0.243283	0.995576	1.35195	0.0245462	S100PBP	None
ENSG00000184348	1	64	50.9796	-0.316532	0.494311	1	71	55.4575	-0.32815	0.501679	0.749036	0.908995	0.306	0.299574	IPPK	None
ENSG00000184349	1	640	838.61	0.529408	0.126163	1	627	446.523	-0.843109	0.875331	0.409873	0.987497	0.899067	0.0578277	MEAF6	None
ENSG00000184350	1	231	391.645	0.879044	0.0602385	1	200	127.158	-0.782691	0.827968	0.282375	0.981804	1.22013	0.0819865	CCDC14	None
ENSG00000184351	1	74	22.1527	-0.674745	0.744988	1	75	105.263	0.217241	0.223513	0.885907	0.756516	0.127851	0.650698	ILRUN	None
ENSG00000184357	1	61	34.2637	-0.621672	0.705187	1	70	83.6438	0.116798	0.264081	0.866008	0.786481	0.151696	0.578264	ENGASE	None
ENSG00000184361	1	84	68.2259	-0.400092	0.548567	1	85	71.0499	-0.364579	0.525154	0.781428	0.916033	0.26077	0.279713	PCED1A	None
ENSG00000184363	1	187	187.889	-0.136917	0.388092	1	183	111.088	-0.742428	0.796737	0.677745	0.978186	0.411066	0.0986849	C11orf1	None
ENSG00000184371	1	145	169.772	0.114805	0.264934	1	136	160.51	0.137644	0.255269	0.576815	0.780357	0.576863	0.593001	RMND5B	None
ENSG00000184374	1	569	266.155	-0.827709	0.863209	1	576	271.095	-0.827043	0.862685	0.942785	0.986886	0.0638843	0.0641478	FNDC3B	None
ENSG00000184378	1	51	86.7414	0.585759	0.112794	1	62	36.5546	-0.656949	0.73156	0.387081	0.966718	0.947714	0.13575	MTHFSD	None
ENSG00000184381	1	377	1348.47	1.81304	0.00490759	1	366	125.84	-0.936595	0.949444	0.0677213	0.996256	2.30913	0.0225307	MICAL1	None
ENSG00000184384	1	1072	1484.24	0.907796	0.0564176	1	1062	863.708	-0.743908	0.79788	0.272502	0.978326	1.24859	0.0980627	CERK	None
ENSG00000184385	1	198	164.973	-0.429902	0.568611	1	203	127.628	-0.729488	0.786767	0.792654	0.975412	0.245185	0.104154	AEN	None
ENSG00000184389	1	112	65.7936	-0.72191	0.780943	1	118	136.644	0.0672712	0.285849	0.90275	0.799395	0.107381	0.543863	RBM15	None
ENSG00000184394	1	85	75.8752	-0.246357	0.451064	1	97	92.7943	-0.179784	0.412093	0.72135	0.871758	0.345762	0.385005	CRTC3	None
ENSG00000184402	1	242	115.55	-0.76653	0.815396	1	226	222.059	-0.102877	0.369653	0.919871	0.849252	0.0886313	0.432206	GINS3	None
ENSG00000184408	1	764	350.566	-0.939051	0.9514	1	743	759.146	-0.126367	0.382318	0.981969	0.854552	0.0216369	0.417575	TBC1D15	None
ENSG00000184428	1	274	447.94	0.475964	0.139953	1	285	902.29	1.394	0.0166659	0.433384	0.292635	0.854016	1.77817	EPS8L2	None
ENSG00000184432	1	144	317.545	0.920704	0.0547691	1	108	66.0311	-0.616741	0.701528	0.267944	0.961364	1.26146	0.153955	LMF1	None
ENSG00000184434	1	133	66.1978	-0.792291	0.835456	1	130	125.617	-0.212326	0.430888	0.930092	0.88217	0.0780764	0.365636	EXO5	None
ENSG00000184436	1	148	134.668	-0.365434	0.525711	1	132	128.666	-0.248574	0.452396	0.767752	0.889704	0.279253	0.344481	IFT22	None
ENSG00000184445	1	204	249.818	0.0887445	0.276267	1	207	319.373	0.376085	0.168795	0.586695	0.701378	0.558672	0.77264	CEP85	None
ENSG00000184451	1	56	422.432	2.66692	0.000245489	1	62	374.642	2.10982	0.00187203	0.00878476	0.087881	3.60997	2.72769	DDX31	T2D only
ENSG00000184454	1	343	470.404	0.379472	0.167749	1	357	206.164	-0.828714	0.863999	0.47101	0.986886	0.775339	0.0634866	RMND5A	None
ENSG00000184459	1	303	318.026	-0.126359	0.382314	1	318	282.449	-0.441012	0.57617	0.6725	0.930966	0.41758	0.23945	DEPTOR	None
ENSG00000184465	1	720	1038.59	0.409654	0.158642	1	561	416.996	-0.556045	0.657075	0.460718	0.954515	0.799582	0.182385	IQCH	None
ENSG00000184470	1	393	431.03	-0.0252471	0.329683	1	395	416.633	-0.0925051	0.364145	0.630632	0.846134	0.481904	0.438725	EFCAB6	None
ENSG00000184471	1	239	352.77	0.540072	0.123543	1	186	187.398	-0.150997	0.395879	0.404923	0.86191	0.908182	0.402437	ARV1	None
ENSG00000184478	1	133	104.427	-0.412655	0.556972	1	147	307.133	0.907661	0.0564351	0.786209	0.487304	0.254167	1.24845	NMNAT1	None
ENSG00000184486	1	102	75.2352	-0.461192	0.590019	1	105	204.461	0.808644	0.0705064	0.806945	0.534399	0.229134	1.15177	P2RY12	None
ENSG00000184489	1	200	220.035	-0.0153757	0.324809	1	155	289.76	0.972143	0.0485933	0.627607	0.457845	0.488372	1.31342	IL25	None
ENSG00000184490	1	19	6.69124	-0.759989	0.810322	1	27	54.3853	0.612715	0.106806	0.917438	0.612182	0.0913424	0.971403	CYP3A43	None
ENSG00000184492	1	4	2.35416	-0.510887	0.624762	1	27	55.9703	0.681369	0.0926913	0.825266	0.58201	0.204285	1.03296	ELOVL1	None
ENSG00000184497	1	294	357.346	0.127118	0.259693	1	260	369.892	0.308805	0.1906	0.571966	0.719034	0.585541	0.719876	KLC2	None
ENSG00000184500	1	119	373.652	1.99115	0.00277925	1	115	173.361	0.462394	0.143633	0.0467195	0.668237	2.55607	0.842745	FNDC4	None
ENSG00000184502	1	117	45.2843	-0.808717	0.848304	1	112	44.8926	-0.78992	0.833605	0.936574	0.983112	0.0714484	0.0790396	FBXL17	None
ENSG00000184507	1	211	179.956	-0.302166	0.485281	1	215	237.41	0.00690827	0.313979	0.744433	0.816921	0.314007	0.5031	PORCN	None
ENSG00000184508	1	110	491.917	2.12571	0.00177374	1	97	160.147	0.530457	0.125904	0.0353799	0.645431	2.75111	0.899962	GNPNAT1	None
ENSG00000184517	1	210	201.306	-0.182438	0.413607	1	158	100.812	-0.650434	0.726664	0.695539	0.965634	0.383412	0.138666	ISL2	None
ENSG00000184524	1	63	57.5393	-0.259515	0.459006	1	84	39.9361	-0.801637	0.842761	0.726872	0.983595	0.338182	0.0742954	MARCHF7	None
ENSG00000184530	1	355	441.886	0.195666	0.231827	1	299	350.509	0.0811286	0.27964	0.542876	0.795307	0.634836	0.553401	SPATA20	None
ENSG00000184544	1	233	151.096	-0.719222	0.778881	1	194	73.9588	-0.975626	0.980554	0.902048	1	0.108529	0.00852852	YTHDC2	None
ENSG00000184545	1	168	372.782	0.921822	0.0546282	1	166	87.8621	-0.680943	0.749683	0.267593	0.970323	1.26258	0.125122	SLC13A3	None
ENSG00000184557	1	160	213.733	0.418887	0.155932	1	151	166.809	-0.0154049	0.324823	0.456471	0.822086	0.807065	0.488353	ETNPPL	None
ENSG00000184560	1	87	70.8523	-0.515452	0.627997	1	90	108.957	0.16347	0.244639	0.826769	0.773519	0.202042	0.611475	TUT1	None
ENSG00000184564	1	242	432.582	0.407932	0.159151	1	260	83.9254	-0.614545	0.6999	0.461504	0.961038	0.79819	0.154964	TUT1	None
ENSG00000184571	1	315	348.528	-0.0155098	0.324875	1	305	138.982	-0.918199	0.934805	0.627607	0.994047	0.488284	0.0292791	AIDA	None
ENSG00000184574	1	82	438.628	2.2955	0.000982456	1	81	37.9319	-0.769897	0.818012	0.0235416	0.980241	3.00769	0.0872403	USP46	None
ENSG00000184575	1	114	39.0491	-0.91599	0.933049	1	112	138.428	0.126077	0.260133	0.974937	0.783179	0.0300956	0.584805	NIBAN2	None
ENSG00000184584	1	33	33.3218	-0.112263	0.374682	1	37	48.6211	0.253667	0.209963	0.666637	0.739064	0.426337	0.677857	VWA1	None
ENSG00000184588	1	1211	1406.2	0.16317	0.24476	1	1204	1311.92	-0.00124824	0.317915	0.558087	0.820842	0.611259	0.497689	PLEKHG2	None
ENSG00000184599	1	78	93.5318	0.144779	0.252301	1	75	74.7263	-0.149997	0.395323	0.565852	0.86175	0.598081	0.403047	DCLRE1B	None
ENSG00000184601	1	183	233.959	0.211426	0.225732	1	164	725.93	1.79293	0.00522324	0.536532	0.166559	0.646407	2.28206	NABP1	None
ENSG00000184602	1	156	228.513	0.376176	0.168767	1	151	215.669	0.330146	0.18347	0.471564	0.715455	0.772712	0.736434	ARMCX5	None
ENSG00000184608	1	382	2863.89	3.29484	1.74821e-05	1	337	309.227	-0.250102	0.453316	0.0011568	0.889727	4.75741	0.343599	METTL4	T2D only
ENSG00000184611	1	727	1225.61	0.904657	0.0568247	1	706	551.857	-0.554641	0.65606	0.27377	0.954216	1.24546	0.183056	RFX7	None
ENSG00000184613	1	888	984.247	-0.0115171	0.322916	1	881	936.114	-0.0917317	0.363736	0.625831	0.84603	0.49091	0.439213	CDCP1	None
ENSG00000184617	1	112	34.5285	-0.951493	0.961312	1	115	77.9694	-0.522526	0.633025	0.985612	0.950141	0.0171354	0.198579	PAPOLG	None
ENSG00000184619	1	109	87.0723	-0.313252	0.492242	1	94	83.137	-0.247888	0.451983	0.747833	0.889704	0.307821	0.344877	C12orf43	None
ENSG00000184635	1	181	829.623	2.4747	0.000511426	1	196	122.348	-0.639577	0.718531	0.0147115	0.964239	3.29122	0.143554	LPIN3	None
ENSG00000184640	1	755	796.469	-0.0773523	0.356191	1	692	498.543	-0.786407	0.830864	0.653157	0.982303	0.448317	0.08047	RANBP17	None
ENSG00000184647	1	276	600.466	1.00064	0.0454316	1	287	154.419	-0.731321	0.788177	0.245766	0.975611	1.34264	0.103376	AGXT2	None
ENSG00000184650	1	143	124.214	-0.259815	0.459188	1	131	105.282	-0.400783	0.549028	0.726872	0.924248	0.33801	0.260405	BCL11B	None
ENSG00000184661	1	172	206.178	0.118675	0.263279	1	171	193.395	0.0681224	0.285465	0.575149	0.799336	0.579584	0.544447	CASD1	None
ENSG00000184669	1	211	981.854	2.15615	0.00159864	1	203	377.965	0.698157	0.0894781	0.0328332	0.575525	2.79625	1.04828	LRRC19	None
ENSG00000184674	1	1	0.650315	-1	1	1	1	0.938294	-1	1	1	1	0	0	SLC30A5	None
ENSG00000184677	1	168	91.9133	-0.76843	0.816872	1	164	137.467	-0.334569	0.505775	0.920625	0.910512	0.0878459	0.296043	CCDC71	None
ENSG00000184678	1	26	212.474	2.64445	0.000267964	1	23	34.2689	0.28464	0.198918	0.00937198	0.727632	3.57192	0.701326	RASAL3	T2D only
ENSG00000184697	1	89	69.2834	-0.494723	0.613364	1	93	126.679	0.337484	0.181065	0.818653	0.71483	0.212281	0.742166	TTC23	None
ENSG00000184698	1	248	147.266	-0.59417	0.684868	1	303	224.484	-0.409514	0.554865	0.857714	0.926027	0.164393	0.255813	MRPL14	None
ENSG00000184702	1	141	356.557	1.74127	0.00612023	1	130	117.249	-0.331313	0.503695	0.0769514	0.909717	2.21323	0.297832	SMNP	None
ENSG00000184708	1	193	178.76	-0.253553	0.455398	1	203	143.877	-0.544791	0.648959	0.724481	0.952718	0.341609	0.187783	STAG3L4 LINC01372	None
ENSG00000184709	1	68	110.301	0.644927	0.0999849	1	37	110.727	1.09081	0.0365454	0.365028	0.410988	1.00007	1.43717	NT5DC2	None
ENSG00000184716	1	53	299.822	2.05631	0.00224083	1	53	42.0747	-0.262182	0.460625	0.0412557	0.89376	2.64959	0.336653	CENPH	None
ENSG00000184719	1	661	699.205	-0.072662	0.353751	1	636	743.426	0.114069	0.265249	0.650652	0.78678	0.451302	0.576346	MRPS26	None
ENSG00000184724	1	67	56.8351	-0.222354	0.436778	1	67	106.886	0.373382	0.169634	0.711847	0.702521	0.359739	0.770488	MRPS24	None
ENSG00000184730	1	27	25.049	-0.260849	0.459815	1	33	42.8708	0.194834	0.232152	0.727449	0.765828	0.337417	0.634227	MRPS15	None
ENSG00000184731	1	98	79.3543	-0.32426	0.499206	1	93	24.4735	-0.913827	0.931329	0.751619	0.993569	0.30172	0.0308968	MRPS11	None
ENSG00000184741	1	275	237.643	-0.137116	0.388201	1	282	909.79	1.04209	0.0411422	0.677875	0.428556	0.410943	1.38571	MRPS9	None
ENSG00000184743	1	97	75.4743	-0.315735	0.493808	1	100	175.767	0.558978	0.119002	0.748901	0.633643	0.306442	0.924447	MRPS6	None
ENSG00000184752	1	588	753.415	0.297753	0.194372	1	558	872.983	0.722154	0.0850417	0.502997	0.572672	0.711366	1.07037	MRPS5	None
ENSG00000184774	1	113	96.4328	-0.325585	0.500047	1	116	29.4089	-0.963449	0.970843	0.751911	0.99949	0.300989	0.0128509	MRPL41	None
ENSG00000184786	1	103	126.725	0.142337	0.253314	1	104	88.4659	-0.294527	0.480516	0.566661	0.900555	0.596341	0.318292	MRPL40	None
ENSG00000184787	1	250	264.803	-0.0973527	0.366713	1	255	246.112	-0.24784	0.451955	0.661349	0.889704	0.435674	0.344905	MRPL38	None
ENSG00000184792	1	572	687.598	0.157823	0.246936	1	587	631.551	-0.0638062	0.349173	0.560412	0.838153	0.607415	0.456959	MRPL36	None
ENSG00000184795	1	124	146.943	0.0934198	0.27421	1	110	49.1007	-0.852277	0.882561	0.585171	0.988909	0.561917	0.0542552	MRPL34	None
ENSG00000184811	1	250	178.602	-0.713932	0.774826	1	235	120.5	-0.933708	0.947145	0.900457	0.996034	0.110796	0.0235834	MRPL32	None
ENSG00000184814	1	63	55.9658	-0.23103	0.441911	1	65	111.107	0.548081	0.121603	0.715292	0.638542	0.354665	0.915056	MRPL11	None
ENSG00000184825	1	72	88.9193	0.186003	0.235621	1	68	41.4052	-0.75581	0.807084	0.547224	0.979455	0.627786	0.0930813	MRPL9	None
ENSG00000184828	1	1259	1416.25	0.174889	0.240039	1	1257	1219.56	-0.354733	0.518754	0.552061	0.91354	0.619718	0.285038	MRPL1	None
ENSG00000184838	1	756	952.77	0.269111	0.204402	1	803	804.771	-0.211944	0.430664	0.512935	0.882114	0.689516	0.365862	NDRG4	None
ENSG00000184840	1	107	57.7129	-0.734903	0.790935	1	99	217.065	0.904105	0.0568965	0.907701	0.488622	0.101859	1.24491	SLC26A6	None
ENSG00000184845	1	126	89.4276	-0.69573	0.760923	1	124	114.968	-0.324537	0.499381	0.894758	0.908426	0.11866	0.301568	SLC26A10	None
ENSG00000184857	1	245	160.796	-0.769766	0.81791	1	247	302.605	0.189775	0.234135	0.921152	0.767142	0.0872945	0.630534	PINK1	None
ENSG00000184860	1	96	49.4813	-0.946678	0.957475	1	115	110.812	-0.213807	0.431755	0.983718	0.883063	0.0188723	0.364763	REEP1	None
ENSG00000184863	1	391	373.62	-0.123957	0.381007	1	333	1298.95	1.6443	0.00818602	0.671347	0.208281	0.419068	2.08693	GPBP1	None
ENSG00000184881	1	182	131.473	-0.519197	0.630657	1	178	212.404	0.110591	0.266745	0.828626	0.78681	0.200207	0.573904	ACD	None
ENSG00000184886	1	77	165.523	0.844176	0.0651575	1	75	32.4408	-0.752485	0.804509	0.294451	0.979236	1.18604	0.0944689	RAPH1	None
ENSG00000184887	1	84	437.029	2.25171	0.00114715	1	73	86.2446	0.0859141	0.277517	0.0261965	0.794968	2.94038	0.55671	CDK15	None
ENSG00000184897	1	67	305.375	1.47911	0.0131709	1	64	62.1436	-0.0328177	0.333453	0.124081	0.827316	1.88038	0.476966	TMEM237	None
ENSG00000184898	1	106	580.905	2.45403	0.000552284	1	108	222.016	0.78323	0.0745489	0.0154289	0.546556	3.25784	1.12756	NBEAL1	None
ENSG00000184900	1	149	189.114	0.162738	0.244936	1	163	128.909	-0.4588	0.588369	0.55829	0.935285	0.610948	0.23035	CFLAR-AS1	None
ENSG00000184903	1	1428	1624.37	0.0807555	0.279806	1	1445	1368.66	-0.309914	0.49014	0.588637	0.904723	0.553143	0.30968	RTN4R	None
ENSG00000184908	1	275	731.685	1.5689	0.0102023	1	295	349.447	0.071666	0.28387	0.106695	0.797518	1.9913	0.54688	MRPL44	None
ENSG00000184916	1	180	106.804	-0.664721	0.737414	1	168	149.486	-0.278464	0.47058	0.881949	0.897841	0.132288	0.327367	VPS33A	None
ENSG00000184922	1	116	108.237	-0.283815	0.473877	1	126	98.2851	-0.526172	0.635622	0.736534	0.950893	0.324334	0.196801	NOL6	None
ENSG00000184923	1	39	29.1411	-0.546002	0.64983	1	69	92.4735	0.273198	0.202948	0.839636	0.732577	0.1872	0.692616	TMEM135	None
ENSG00000184924	1	98	222.4	1.11494	0.0344347	1	107	108.915	-0.12847	0.383465	0.214253	0.854897	1.463	0.416274	JMJD4	None
ENSG00000184925	1	147	160.369	-0.0212781	0.327717	1	123	68.2118	-0.672583	0.743353	0.629729	0.967919	0.4845	0.128805	KRI1	None
ENSG00000184933	1	133	146.205	0.00900905	0.31297	1	127	94.5008	-0.374522	0.531657	0.616904	0.91775	0.504497	0.274368	MARCKSL1	None
ENSG00000184937	1	305	717.184	1.09389	0.0362694	1	286	659.317	1.08336	0.0372187	0.218722	0.412129	1.44046	1.42924	UPF3B	None
ENSG00000184939	1	213	140.192	-0.399412	0.548115	1	201	97.6757	-0.649427	0.725909	0.781099	0.965223	0.261129	0.139118	UPF3A	None
ENSG00000184945	1	121	149.897	0.1154	0.264679	1	131	50.3886	-0.901081	0.921202	0.576584	0.992046	0.577281	0.0356449	RSRC2	None
ENSG00000184949	1	204	108.944	-0.601224	0.690058	1	211	670.393	1.2254	0.0260547	0.858984	0.35202	0.161114	1.58411	PRAMEF1	None
ENSG00000184954	1	93	144.205	0.349499	0.177177	1	100	32.8234	-0.838255	0.871507	0.481984	0.987175	0.751593	0.0597292	PRAMEF2	None
ENSG00000184956	1	141	81.568	-0.738916	0.794027	1	96	84.667	-0.332062	0.504173	0.909255	0.909717	0.100164	0.29742	PRAMEF2	None
ENSG00000184967	1	121	223.671	0.660589	0.0967959	1	154	120.795	-0.374638	0.531734	0.359779	0.91775	1.01414	0.274306	INTS3	None
ENSG00000184979	1	148	192.618	0.284343	0.199022	1	131	53.2102	-0.94347	0.954919	0.508556	0.997533	0.701099	0.0200333	INTS3	None
ENSG00000184983	1	79	88.1026	0.0496756	0.293867	1	82	71.9413	-0.166205	0.404397	0.601192	0.866917	0.531849	0.393192	SOWAHC	None
ENSG00000184984	1	320	256.689	-0.410031	0.555211	1	261	113.817	-0.875852	0.901198	0.78508	0.991079	0.255542	0.0451798	WNK1	None
ENSG00000184985	1	2595	2950.97	0.313139	0.189136	1	2413	1767.59	-0.958832	0.967162	0.496754	0.998746	0.723225	0.0145008	PCDH15	None
ENSG00000184986	1	66	20.6615	-0.932478	0.946166	1	46	229.417	1.37093	0.0177434	0.980243	0.299659	0.0240325	1.75096	NADK	None
ENSG00000184988	1	75	283.396	1.16322	0.030524	1	76	323.044	1.2398	0.025104	0.199461	0.347407	1.51536	1.60026	ZFP69B	None
ENSG00000184990	1	145	90.5913	-0.626575	0.708832	1	129	47.3541	-0.889543	0.912047	0.867547	0.991913	0.149456	0.0399826	SPATS2	None
ENSG00000184992	1	325	303.626	-0.312494	0.491764	1	298	368.466	0.197974	0.230927	0.747499	0.764679	0.308243	0.636525	ZSWIM4	None
ENSG00000184995	1	77	58.518	-0.453794	0.584924	1	81	60.9699	-0.451504	0.583351	0.803209	0.933416	0.2329	0.23407	ZSWIM4	None
ENSG00000184999	1	598	320.399	-0.752011	0.804143	1	644	763.349	0.0862148	0.277384	0.914966	0.794965	0.0946668	0.556919	CPLANE1	None
ENSG00000185000	1	91	1233.74	4.02979	4.91012e-07	1	77	63.0628	-0.190377	0.418157	5.94984e-05	0.875889	6.30891	0.378661	ZNF649	T2D only
ENSG00000185002	1	239	360.841	0.373971	0.169451	1	246	450.309	0.604847	0.108527	0.471883	0.616379	0.770957	0.96446	MPPE1	None
ENSG00000185008	1	4041	7508.92	2.41899	0.000628549	1	4008	3965.64	-0.292008	0.47895	0.0168785	0.899804	3.20166	0.31971	COA7	None
ENSG00000185009	1	116	219.986	0.62328	0.104529	1	63	385.848	2.09085	0.00199586	0.371925	0.0916959	0.980761	2.69987	PYCR3	None
ENSG00000185013	1	192	346.89	0.904467	0.0568494	1	188	328.426	0.831285	0.0670579	0.27377	0.521717	1.24527	1.17355	PYCR3	None
ENSG00000185015	1	118	238.756	0.641394	0.100716	1	110	80.6982	-0.340676	0.509687	0.365944	0.911829	0.996903	0.292696	UBE2Z	None
ENSG00000185019	1	189	186.779	-0.188086	0.416841	1	165	239.283	0.565171	0.117543	0.698085	0.631235	0.380029	0.929804	C8orf33	None
ENSG00000185022	1	167	463.463	1.1924	0.0283505	1	151	54.4259	-0.824641	0.860798	0.191586	0.986399	1.54744	0.0650988	WNK3	None
ENSG00000185024	1	268	1146.95	2.08316	0.00204815	1	232	341.571	0.350861	0.17674	0.0388167	0.71078	2.68864	0.752665	WNK2	None
ENSG00000185028	1	166	254.125	0.440681	0.149675	1	159	146.886	-0.214729	0.432295	0.447884	0.883063	0.824852	0.36422	OR2B8P	None
ENSG00000185033	1	302	280.697	-0.257099	0.457541	1	295	212.11	-0.552995	0.654872	0.726461	0.953899	0.33957	0.183844	STK33	None
ENSG00000185040	1	45	20.5774	-0.552188	0.654289	1	51	7.42639	-0.979736	0.983832	0.841737	1	0.18423	0.00707887	PLEKHA3	None
ENSG00000185041	1	62	17.6827	-0.957679	0.966243	1	56	52.0198	-0.25454	0.455993	0.987543	0.890201	0.0149137	0.341041	PHACTR4	None
ENSG00000185043	1	121	74.3366	-0.660129	0.733954	1	120	73.3551	-0.653861	0.729238	0.879366	0.9658	0.134331	0.137131	BRD9	None
ENSG00000185046	1	2674	2372.09	-0.551406	0.653725	1	2498	2347.37	-0.415394	0.558813	0.841659	0.927159	0.184605	0.252734	CAPRIN2	None
ENSG00000185049	1	107	164.031	0.539613	0.123655	1	110	59.3918	-0.81088	0.849999	0.40501	0.985326	0.907789	0.0705816	ZSCAN18	None
ENSG00000185052	1	1318	1082.43	-0.643798	0.721689	1	1382	2690.76	1.78516	0.00535016	0.87396	0.167734	0.14165	2.27163	GRAMD2B	None
ENSG00000185053	1	4671	7431.53	1.4474	0.014389	1	4553	3981.68	-0.607521	0.694705	0.130606	0.959884	1.84197	0.1582	AACS	None
ENSG00000185056	1	213	323.493	0.49268	0.135521	1	208	180.423	-0.298316	0.482876	0.427094	0.901547	0.867993	0.316164	ZBTB10	None
ENSG00000185069	1	234	129.15	-0.759966	0.810304	1	149	68.8744	-0.885303	0.908685	0.917438	0.991655	0.0913521	0.0415866	KCTD14	None
ENSG00000185070	1	394	192.01	-0.941985	0.953737	1	367	434.882	0.116004	0.26442	0.982652	0.786527	0.0205714	0.577705	ZNF747	None
ENSG00000185085	1	38	26.5288	-0.511529	0.625216	1	40	43.3691	0.0303097	0.302865	0.825272	0.810647	0.20397	0.518751	DLK2	None
ENSG00000185087	1	341	197.76	-0.816856	0.854685	1	348	240.399	-0.659787	0.733696	0.939048	0.966912	0.0681939	0.134484	ANTKMT	None
ENSG00000185088	1	231	224.521	-0.152474	0.396702	1	201	117.39	-0.652967	0.728567	0.684125	0.9658	0.401535	0.137531	FUNDC2	None
ENSG00000185090	1	92	54.3128	-0.689164	0.755925	1	107	193.235	0.708746	0.087498	0.891966	0.57487	0.121521	1.058	DDRGK1	None
ENSG00000185100	1	201	125.441	-0.702237	0.765884	1	173	70.246	-0.896125	0.917269	0.896969	0.992046	0.115837	0.0375033	MRPS34	None
ENSG00000185101	1	169	107.031	-0.698132	0.762752	1	154	105.633	-0.57737	0.672565	0.895877	0.957065	0.117616	0.172266	CENPBD2P RPL23AP79	None
ENSG00000185104	1	622	4809.06	3.47283	7.71918e-06	1	630	1971.12	1.56046	0.0104533	0.000608372	0.237046	5.11243	1.98075	RASL11B	T2D only
ENSG00000185105	1	66	28.4764	-0.878534	0.903322	1	12	25.8639	0.472065	0.141003	0.961758	0.665506	0.0441573	0.850771	ZFTA	None
ENSG00000185112	1	179	179.907	-0.0880475	0.361794	1	185	70.1294	-0.855865	0.885394	0.657107	0.988957	0.441539	0.0528633	LRRC61	None
ENSG00000185115	1	94	77.6579	-0.252872	0.454987	1	96	173.857	0.57585	0.11506	0.724114	0.627527	0.342001	0.939074	TMEM108	None
ENSG00000185122	1	88	1281.18	4.00938	5.46057e-07	1	81	70.204	-0.128288	0.383365	6.45546e-05	0.854897	6.26276	0.416387	CYP4F12	T2D only
ENSG00000185127	1	98	140.416	0.315987	0.188179	1	101	93.1062	-0.235762	0.444725	0.495615	0.887204	0.72543	0.351908	LYNX1	None
ENSG00000185128	1	9	7.67486	-0.182391	0.41358	1	10	24.039	0.701496	0.0888499	0.695539	0.575031	0.38344	1.05134	CHID1	None
ENSG00000185129	1	35	166.205	2.02111	0.0025185	1	35	23.3589	-0.501906	0.618417	0.0439813	0.945089	2.59886	0.208718	TRAK2	None
ENSG00000185130	1	64	58.0181	-0.244332	0.449848	1	72	42.1523	-0.683988	0.751993	0.720501	0.971009	0.346934	0.123786	SLC2A11	None
ENSG00000185133	1	122	194.044	0.56614	0.117316	1	117	148.374	0.190461	0.233865	0.3942	0.766937	0.930643	0.631034	SLC2A11	None
ENSG00000185149	1	191	108.018	-0.633828	0.714236	1	193	176.783	-0.144743	0.392409	0.869475	0.860442	0.146158	0.406261	MTMR9	None
ENSG00000185155	1	72	91.1004	0.180041	0.237984	1	73	30.4426	-0.884791	0.908279	0.549551	0.991403	0.623452	0.0417805	MTMR9	None
ENSG00000185156	1	119	93.7831	-0.410075	0.555241	1	118	170.326	0.38714	0.165399	0.78508	0.695677	0.255518	0.781467	BOLL	None
ENSG00000185158	1	110	125.344	0.0873462	0.276884	1	111	470.274	1.31434	0.0206492	0.587039	0.321048	0.557702	1.6851	DUSP26	None
ENSG00000185163	1	113	242.598	0.836351	0.0663057	1	161	139.346	-0.255102	0.456333	0.297096	0.890201	1.17845	0.340718	CRELD1	None
ENSG00000185164	1	8	6.00079	-0.452448	0.584	1	7	5.01645	-0.434433	0.571688	0.802678	0.929451	0.233588	0.242841	MRPL57	None
ENSG00000185168	1	161	176.188	-0.0392087	0.336657	1	143	103.389	-0.607546	0.694723	0.636569	0.959884	0.472812	0.158188	COLEC11	None
ENSG00000185176	1	193	233.024	0.0906836	0.275412	1	204	104.383	-0.775719	0.822539	0.585871	0.981099	0.560017	0.0848436	OTUB2	None
ENSG00000185177	1	130	101.585	-0.343657	0.511603	1	128	60.4588	-0.735184	0.791151	0.759094	0.976474	0.291067	0.10174	OTUB2	None
ENSG00000185186	1	145	433.047	1.53785	0.0111537	1	154	246.517	0.52111	0.128232	0.113219	0.647954	1.95258	0.892003	PCYOX1L	None
ENSG00000185187	1	146	132.855	-0.240087	0.447307	1	145	87.6488	-0.659069	0.733155	0.719662	0.966912	0.349395	0.134804	YIPF2	None
ENSG00000185189	1	86	63.477	-0.449385	0.581897	1	68	202.01	1.27463	0.0229284	0.800811	0.340081	0.235154	1.63963	PRR14	None
ENSG00000185198	1	212	293.816	0.429634	0.152822	1	130	324.823	1.39123	0.0167922	0.452423	0.292635	0.815814	1.77489	HROB	None
ENSG00000185201	1	154	118.948	-0.667485	0.739501	1	76	114.34	0.609869	0.107426	0.883173	0.613666	0.131061	0.968889	CYREN	None
ENSG00000185215	1	148	414.739	1.76986	0.00560797	1	125	77.242	-0.696291	0.761349	0.0733157	0.971925	2.25119	0.118416	GDAP1L1	None
ENSG00000185219	1	102	164.526	0.547943	0.121636	1	102	194.296	0.794815	0.0726831	0.401901	0.539513	0.914937	1.13857	RHPN1-AS1	None
ENSG00000185220	1	87	87.7695	-0.0539311	0.344113	1	65	28.6913	-0.760916	0.811041	0.643053	0.979468	0.463298	0.0909573	LRFN4	None
ENSG00000185231	1	255	347.952	0.336906	0.181253	1	208	97.1611	-0.895183	0.916521	0.486655	0.992046	0.741714	0.0378575	AUNIP	None
ENSG00000185236	1	161	350.592	1.0974	0.0359581	1	158	376.541	1.21552	0.0267242	0.217793	0.35537	1.4442	1.57309	VKORC1	None
ENSG00000185238	1	355	634.689	0.658121	0.0972931	1	312	105.88	-0.981198	0.984999	0.360563	1	1.01192	0.0065641	TRIR	None
ENSG00000185245	1	114	197.812	0.663225	0.0962674	1	108	88.6142	-0.351583	0.516715	0.359008	0.913095	1.01652	0.286749	MIS12	None
ENSG00000185246	1	91	58.7247	-0.414354	0.558113	1	92	25.8677	-0.885793	0.909073	0.786845	0.991847	0.253278	0.041401	CUEDC2	None
ENSG00000185250	1	191	1044.53	2.19414	0.00140246	1	198	161.044	-0.280305	0.471713	0.0300785	0.898121	2.85311	0.326323	SCNM1 TNFAIP8L2-SCNM1	None
ENSG00000185252	1	135	105.626	-0.431281	0.569547	1	127	288.764	1.01364	0.044047	0.793	0.440879	0.244471	1.35608	METRN	None
ENSG00000185261	1	624	587.525	-0.330493	0.503172	1	641	440.345	-0.823271	0.859721	0.753103	0.986399	0.298283	0.0656425	DBNDD1	None
ENSG00000185262	1	114	215.804	0.662638	0.0963849	1	125	389.483	1.48137	0.0130879	0.359109	0.266263	1.01599	1.88313	SLX1B	None
ENSG00000185264	1	255	147.943	-0.792029	0.835252	1	255	278.556	-0.0317579	0.332923	0.930073	0.827316	0.0781825	0.477656	DDX50	None
ENSG00000185267	1	152	299.917	0.989892	0.0466029	1	138	97.166	-0.586389	0.679159	0.248293	0.957578	1.33159	0.168028	CAMKV	None
ENSG00000185269	1	89	44.9908	-0.702691	0.766231	1	28	49.6764	0.353549	0.17588	0.896973	0.709886	0.11564	0.754783	LINC01260	None
ENSG00000185271	1	203	159.83	-0.611561	0.697692	1	192	256.142	0.420413	0.155487	0.862144	0.682652	0.156337	0.808305	DDA1	None
ENSG00000185272	1	214	59.7058	-0.985549	0.988471	1	227	173.626	-0.476837	0.600861	0.996281	0.939324	0.00503628	0.221226	GGCT	None
ENSG00000185274	1	1841	1887.06	-0.177103	0.410567	1	1708	1444.48	-0.641494	0.719965	0.693587	0.964284	0.386616	0.142689	GID4	None
ENSG00000185278	1	123	59.2226	-0.745586	0.799176	1	130	91.8316	-0.465373	0.592908	0.911726	0.93587	0.0973576	0.227013	CENPM	None
ENSG00000185290	1	140	201.487	0.374531	0.169277	1	136	102.527	-0.470496	0.596456	0.47188	0.937806	0.771402	0.224422	C7orf25	None
ENSG00000185294	1	251	947.055	1.16475	0.0304065	1	69	132.667	0.95376	0.0507296	0.199095	0.467822	1.51703	1.29474	TMEM106C	None
ENSG00000185298	1	194	337.439	0.611687	0.10703	1	178	159.101	-0.217269	0.433785	0.375651	0.884056	0.970494	0.362725	NUP37	None
ENSG00000185303	1	145	203.448	0.354024	0.175729	1	168	49.5282	-0.958941	0.967249	0.480461	0.998746	0.755157	0.0144618	SMIM2	None
ENSG00000185304	1	26	14.885	-0.796796	0.838976	1	20	3.00891	-0.967988	0.974462	0.931992	1	0.0762507	0.011235	FNDC11	None
ENSG00000185305	1	1126	6093.34	5.19993	5.64891e-10	1	1179	2798.81	2.3154	0.000915125	2.33023e-07	0.0534411	9.24804	3.03852	AHNAK	T2D only
ENSG00000185306	1	319	405.925	0.198685	0.23065	1	249	196.026	-0.433274	0.570901	0.541368	0.929451	0.637046	0.24344	ZNF655	None
ENSG00000185313	1	359	491.317	0.405895	0.159755	1	367	276.894	-0.599802	0.689011	0.461947	0.959034	0.796545	0.161774	SPATA5L1	None
ENSG00000185324	1	165	342.259	0.953001	0.0508195	1	120	261.054	1.13132	0.0330627	0.25895	0.396048	1.29397	1.48066	PDCL3	None
ENSG00000185332	1	216	153.775	-0.628361	0.710162	1	197	199.034	-0.145589	0.392877	0.868133	0.860653	0.148643	0.405743	ERI3	None
ENSG00000185338	1	127	149.958	0.111044	0.266549	1	111	51.2484	-0.862712	0.890803	0.578578	0.989622	0.574222	0.0502183	INTS15	None
ENSG00000185339	1	245	328.739	0.337713	0.18099	1	226	143.42	-0.762652	0.812386	0.486627	0.979468	0.742345	0.0902373	NABP2	None
ENSG00000185340	1	62	59.1202	-0.217901	0.434157	1	58	52.2782	-0.321251	0.497297	0.710152	0.907846	0.362354	0.303384	KXD1	None
ENSG00000185344	1	258	83.5998	-0.830818	0.865653	1	266	171.174	-0.408403	0.554121	0.94389	0.926027	0.0626561	0.256396	PVRIG	None
ENSG00000185345	1	4279	3767.43	-0.636514	0.716242	1	4183	3781.08	-0.56478	0.663403	0.870492	0.956606	0.14494	0.178223	ZFYVE21	None
ENSG00000185347	1	69	28.798	-0.961903	0.96961	1	35	149.161	1.49186	0.0127078	0.988273	0.260994	0.0134027	1.89593	DDX54	None
ENSG00000185352	1	1437	1956.54	0.460624	0.144119	1	1409	1217.2	-0.447963	0.580923	0.439125	0.933134	0.84128	0.235882	TMEM38A	None
ENSG00000185359	1	247	418.09	0.54373	0.122654	1	220	176.655	-0.319793	0.496373	0.403378	0.907521	0.911319	0.304192	TSEN34	None
ENSG00000185361	1	202	112.542	-0.835642	0.869449	1	208	283.557	0.343413	0.179138	0.946218	0.714303	0.0607558	0.746812	TSEN34	None
ENSG00000185379	1	64	44.4401	-0.65157	0.727517	1	64	72.5619	0.0444208	0.296291	0.877457	0.806234	0.138157	0.528282	TSEN34	None
ENSG00000185385	1	199	61.3125	-0.957889	0.96641	1	204	280.621	0.272338	0.203253	0.987548	0.732577	0.0148387	0.691963	TSEN34	None
ENSG00000185386	1	137	311.676	1.35556	0.018495	1	146	82.9952	-0.781105	0.826732	0.150269	0.981548	1.73295	0.0826352	TSEN34	None
ENSG00000185390	1	54	63.7791	0.0497845	0.293817	1	26	11.5382	-0.618923	0.703146	0.601163	0.961463	0.531923	0.152955	TSEN34	None
ENSG00000185404	1	373	227.837	-0.730749	0.787737	1	373	592.099	0.599094	0.1098	0.906496	0.616864	0.103619	0.959399	TSEN34	None
ENSG00000185418	1	202	187.183	-0.235833	0.444768	1	201	145.629	-0.523633	0.633813	0.717413	0.950413	0.351867	0.198039	TSEN34	None
ENSG00000185420	1	2499	2669.58	-0.0229485	0.328544	1	2021	1490.77	-0.81892	0.856305	0.630376	0.986279	0.483407	0.0673716	TSEN34	None
ENSG00000185432	1	110	72.652	-0.569435	0.666785	1	110	100.926	-0.244121	0.449722	0.848796	0.888626	0.176014	0.347056	TSEN34	None
ENSG00000185436	1	231	555.702	1.53028	0.0113972	1	202	150.799	-0.580354	0.674744	0.114254	0.957122	1.9432	0.170861	KCTD15	None
ENSG00000185437	1	354	277.237	-0.375156	0.532073	1	354	836.335	1.00725	0.0447232	0.772086	0.444436	0.274028	1.34947	SECISBP2	None
ENSG00000185442	1	756	467.612	-0.860846	0.889329	1	671	766.639	0.106898	0.268338	0.956085	0.788068	0.0509377	0.571318	NOC4L	None
ENSG00000185453	1	238	74.4262	-0.974724	0.979835	1	264	503.304	0.847554	0.0646669	0.992033	0.516164	0.00884725	1.18932	NOC4L	None
ENSG00000185467	1	248	570.462	0.954384	0.0506559	1	253	168.114	-0.505508	0.620959	0.258603	0.945953	1.29537	0.206937	ALG8	None
ENSG00000185475	1	53	17.9925	-0.954333	0.963575	1	50	60.9477	0.163846	0.244487	0.986646	0.773519	0.0161143	0.611745	TRPM8	None
ENSG00000185477	1	300	402.804	0.463284	0.14339	1	276	204.278	-0.664956	0.737592	0.438492	0.967095	0.843482	0.132184	PSMA2P3	None
ENSG00000185479	1	142	39.3442	-0.952454	0.962078	1	138	102.937	-0.437603	0.573846	0.986033	0.930092	0.0167895	0.241205	PRRG4	None
ENSG00000185480	1	191	150.692	-0.3789	0.534534	1	199	75.9603	-0.897099	0.918041	0.773688	0.992046	0.272025	0.0371377	PRRG3	None
ENSG00000185482	1	40	71.7735	0.701105	0.0889233	1	38	23.1337	-0.642263	0.72054	0.346437	0.964476	1.05098	0.142342	ASPSCR1	None
ENSG00000185483	1	923	1792.77	1.43325	0.0149639	1	960	880.276	-0.371554	0.529712	0.133244	0.917481	1.82496	0.27596	TMEM223	None
ENSG00000185485	1	93	261.797	1.49506	0.0125937	1	152	210.641	0.320509	0.186665	0.121336	0.715762	1.89985	0.728937	ATG9A	None
ENSG00000185495	1	26	16.9217	-0.365601	0.525821	1	24	12.0162	-0.630412	0.711689	0.767752	0.963559	0.279162	0.14771	METTL16	None
ENSG00000185499	1	78	187.795	1.02325	0.043047	1	82	257.994	1.42019	0.0155123	0.239482	0.286715	1.36606	1.80932	FTO	None
ENSG00000185504	1	197	273.88	0.421442	0.155188	1	164	77.7567	-0.875799	0.901156	0.455895	0.991079	0.809141	0.0452001	POGLUT2	None
ENSG00000185507	1	137	254.314	0.726266	0.0842997	1	142	226.903	0.494399	0.135071	0.337129	0.657903	1.07417	0.869436	ELOVL6	None
ENSG00000185513	1	205	225.12	0.00420402	0.31528	1	204	136.63	-0.661744	0.73517	0.619247	0.966912	0.501303	0.133612	FASTKD3	None
ENSG00000185518	1	625	822.817	0.368458	0.171169	1	564	655.084	0.104408	0.269416	0.474095	0.788952	0.766575	0.569576	TMEM109	None
ENSG00000185519	1	230	607.596	1.54206	0.01102	1	252	305.881	0.114062	0.265252	0.112332	0.78678	1.95782	0.576341	C2orf49	None
ENSG00000185522	1	221	418.841	0.939543	0.0524353	1	206	296.149	0.405448	0.159888	0.262602	0.687495	1.28038	0.796183	DSCC1	None
ENSG00000185523	1	228	225.282	-0.0937687	0.364813	1	235	94.8653	-0.774121	0.821295	0.660041	0.980635	0.437929	0.0855007	DCTPP1	None
ENSG00000185527	1	206	331.656	0.495954	0.134666	1	182	158.162	-0.247446	0.451718	0.425505	0.889704	0.870743	0.345133	C1orf50	None
ENSG00000185532	1	3531	3914.81	0.129461	0.258703	1	3569	4419.78	0.595541	0.110591	0.570828	0.619336	0.587198	0.956279	CCDC86	None
ENSG00000185551	1	89	80.362	-0.297157	0.482153	1	43	41.9275	-0.142609	0.391229	0.742022	0.859896	0.316815	0.407569	LBHD1	None
ENSG00000185559	1	139	224.017	0.670109	0.0948978	1	132	249.542	0.977866	0.0479439	0.357708	0.457674	1.02274	1.31927	MLPH	None
ENSG00000185561	1	118	171.184	0.544862	0.12238	1	84	32.3	-0.938495	0.950957	0.403007	0.996462	0.912291	0.0218391	WDR77	None
ENSG00000185565	1	5351	5103.95	-0.443244	0.577694	1	5310	4648.55	-0.696885	0.761803	0.797858	0.971925	0.238302	0.118158	SLC25A23	None
ENSG00000185567	1	195	68.6483	-0.916458	0.93342	1	189	61.6971	-0.914095	0.931542	0.974957	0.993569	0.0299228	0.0307975	SMIM7	None
ENSG00000185585	1	79	187.277	1.21647	0.0266592	1	69	18.3261	-0.996011	0.996817	0.185209	1	1.57415	0.00138462	ALG12	None
ENSG00000185591	1	111	54.7889	-0.7278	0.785468	1	109	103.375	-0.09064	0.36316	0.905605	0.845636	0.104871	0.439902	ZNF426	None
ENSG00000185594	1	133	139.667	-0.0998025	0.368015	1	132	100.776	-0.571171	0.668048	0.661838	0.957065	0.434134	0.175192	TMUB2	None
ENSG00000185608	1	83	356.689	2.02623	0.00247626	1	82	133.123	0.487825	0.136797	0.0435399	0.659428	2.6062	0.863923	METTL22	None
ENSG00000185610	1	186	114.581	-0.586181	0.679006	1	180	99.9223	-0.647817	0.724701	0.855009	0.965042	0.168126	0.139841	CARD14	None
ENSG00000185614	1	60	216.225	1.63157	0.00849923	1	60	274.267	2.01784	0.0025458	0.0948719	0.108479	2.07062	2.59418	CHAC1	None
ENSG00000185615	1	136	1035.79	4.50359	3.72142e-08	1	132	101.02	-0.515938	0.628342	6.87151e-06	0.947596	7.42929	0.201804	BBLN	T2D only
ENSG00000185619	1	311	972.761	2.53313	0.000410667	1	312	217.415	-0.669817	0.741262	0.0125584	0.967813	3.38651	0.130028	CSTPP1	None
ENSG00000185621	1	295	380.229	0.19531	0.231966	1	300	753.764	1.18653	0.0287769	0.542897	0.368025	0.634576	1.54096	TRIM48	None
ENSG00000185624	1	128	177.061	0.261171	0.207247	1	63	42.8548	-0.19346	0.419932	0.516596	0.877746	0.683511	0.376821	C1orf116	None
ENSG00000185627	1	281	325.909	0.0376699	0.299424	1	272	443.315	0.527423	0.126656	0.607164	0.645674	0.523714	0.897374	LINC00626	None
ENSG00000185630	1	881	766.411	-0.581313	0.675445	1	806	817.571	-0.196687	0.421794	0.853801	0.87879	0.17041	0.3749	TAF1D	None
ENSG00000185633	1	43	78.9179	0.667561	0.0954028	1	41	22.2934	-0.692341	0.758342	0.357978	0.971719	1.02044	0.120135	RNF26	None
ENSG00000185634	1	366	374.364	-0.146276	0.393258	1	368	220.457	-0.878204	0.903061	0.681933	0.991403	0.405322	0.0442831	MAPKAP1	None
ENSG00000185640	1	165	122.406	-0.638838	0.717979	1	159	58.8432	-0.992664	0.994147	0.871715	1	0.143888	0.00254955	DHX58	None
ENSG00000185641	1	192	156.974	-0.40488	0.551763	1	153	50.9853	-0.990545	0.992456	0.782486	1	0.258247	0.00328878	NDUFAF5	None
ENSG00000185650	1	142	79.9082	-0.766354	0.81526	1	143	217.521	0.487592	0.136859	0.919824	0.659561	0.088704	0.863728	TMEM185B	None
ENSG00000185651	1	109	345.195	1.10405	0.0353744	1	83	40.4067	-0.642573	0.720772	0.216626	0.964486	1.45131	0.142202	APOO	None
ENSG00000185652	1	337	409.193	0.210582	0.226056	1	312	500.026	0.875997	0.0606557	0.536903	0.504069	0.645785	1.21713	RETREG2	None
ENSG00000185658	1	433	655.338	0.352621	0.176177	1	461	740.351	0.429874	0.152753	0.480816	0.679121	0.754051	0.81601	DERL1	None
ENSG00000185662	1	129	79.0372	-0.664378	0.737156	1	137	90.9024	-0.602523	0.691016	0.881861	0.959169	0.132441	0.160512	CCDC28B	None
ENSG00000185664	1	62	32.4932	-0.881333	0.905539	1	58	81.8191	0.406026	0.159716	0.963085	0.687278	0.0430928	0.796651	PHF23	None
ENSG00000185666	1	1487	1207.73	-0.698079	0.762712	1	1461	2921.07	1.99317	0.00276094	0.895877	0.114134	0.117639	2.55894	MBOAT7	None
ENSG00000185668	1	71	65.9705	-0.258978	0.45868	1	66	119.619	0.69973	0.0891816	0.726872	0.575515	0.33849	1.04972	MBOAT7	None
ENSG00000185669	1	130	91.4421	-0.616318	0.701214	1	145	159.782	0.00648492	0.314182	0.864171	0.816921	0.154149	0.502818	MBOAT7	None
ENSG00000185670	1	49	27.2798	-0.578011	0.673033	1	49	11.853	-0.9484	0.958847	0.85256	0.998222	0.171963	0.0182507	MBOAT7	None
ENSG00000185674	1	102	117.862	0.0275665	0.304154	1	105	85.5551	-0.381493	0.536241	0.610451	0.91945	0.516907	0.27064	MBOAT7	None
ENSG00000185681	1	231	409.517	0.84219	0.0654473	1	195	179.514	-0.297864	0.482594	0.295009	0.901547	1.18411	0.316418	MBOAT7	None
ENSG00000185684	1	137	384.023	1.24277	0.0249114	1	206	150.084	-0.409557	0.554894	0.177554	0.926027	1.6036	0.25579	MBOAT7	None
ENSG00000185686	1	262	234.1	-0.369169	0.528151	1	129	156.574	0.123458	0.261243	0.769505	0.784266	0.277242	0.582955	MBOAT7	None
ENSG00000185689	1	218	183.036	-0.342406	0.510799	1	210	145.421	-0.540272	0.645712	0.758735	0.952607	0.29175	0.189961	MBOAT7	None
ENSG00000185697	1	108	290.697	1.04501	0.0408539	1	113	85.9503	-0.319236	0.496021	0.232553	0.907336	1.38877	0.3045	MBOAT7	None
ENSG00000185716	1	94	73.0613	-0.431188	0.569484	1	68	32.3214	-0.839351	0.87237	0.793	0.987175	0.244519	0.0592994	PPDPF	None
ENSG00000185721	1	309	258.762	-0.386361	0.539454	1	326	215.475	-0.625553	0.708072	0.776599	0.962878	0.268046	0.149923	CHCHD7	None
ENSG00000185722	1	275	2535.57	3.61094	4.0085e-06	1	271	124.44	-0.754645	0.806182	0.000355233	0.979455	5.39702	0.0935671	FKRP	T2D only
ENSG00000185728	1	172	122.746	-0.366498	0.526406	1	185	38.7363	-0.989251	0.991424	0.768219	1	0.278679	0.00374063	MMP28	None
ENSG00000185730	1	145	313.195	0.704001	0.0883808	1	158	563.396	1.29621	0.0216636	0.345404	0.330277	1.05364	1.66427	MMP28	None
ENSG00000185736	1	1979	1599.54	-0.791066	0.834499	1	1863	1729.46	-0.473933	0.598842	0.929822	0.938513	0.0785739	0.222688	ZSCAN5A	None
ENSG00000185737	1	2570	2923.08	0.181849	0.237266	1	2394	2779.14	0.248773	0.211748	0.549135	0.740908	0.624765	0.67418	MGC4859	None
ENSG00000185739	1	276	345.881	0.24172	0.21434	1	271	114.188	-0.978135	0.982556	0.525696	1	0.668897	0.00764287	FA2H	None
ENSG00000185742	1	36	51.4347	0.41068	0.158339	1	37	16.4853	-0.89445	0.915939	0.460458	0.992046	0.800412	0.0381334	GDPD3	None
ENSG00000185745	1	116	199.461	0.659214	0.0970727	1	133	240.58	0.751769	0.0798135	0.360374	0.563979	1.0129	1.09792	DHRS11	None
ENSG00000185758	1	122	130.776	-0.0875643	0.361539	1	122	165.829	0.251678	0.210687	0.656876	0.740001	0.441844	0.676362	DHRS11	None
ENSG00000185760	1	1267	1421.59	0.073651	0.282979	1	1152	933.838	-0.667207	0.739291	0.591738	0.967813	0.548246	0.131185	TNIP2	None
ENSG00000185761	1	132	114.429	-0.375357	0.532205	1	73	84.891	0.027842	0.304024	0.772161	0.810647	0.273921	0.517092	PLEKHF1	None
ENSG00000185774	1	3509	4042.19	0.23302	0.217568	1	3540	2326.57	-0.964533	0.971707	0.529061	0.999702	0.662404	0.0124646	MFSD11	None
ENSG00000185787	1	386	796.628	0.842106	0.0654596	1	332	7257.12	6.79072	6.66264e-15	0.295009	6.45877e-11	1.18403	14.1764	GNPTAB	CAD only
ENSG00000185792	1	192	304.971	0.728178	0.0839564	1	189	211.92	0.028688	0.303626	0.33645	0.810647	1.07595	0.517661	NOL12	None
ENSG00000185798	1	146	147.313	-0.0433662	0.338752	1	144	93.3805	-0.448483	0.581279	0.638082	0.933356	0.470118	0.235615	LINC01711	None
ENSG00000185800	1	74	306.589	1.8193	0.00481278	1	76	370.025	2.09244	0.00198515	0.066889	0.0915889	2.3176	2.70221	TMEM243	None
ENSG00000185803	1	63	422.085	3.54613	5.4642e-06	1	50	22.3846	-0.84337	0.875537	0.00046262	0.987497	5.26247	0.0577257	LENG1	T2D only
ENSG00000185808	1	201	282.916	0.381511	0.167122	1	216	168.17	-0.505013	0.620609	0.470105	0.945638	0.776966	0.207182	LENG1	None
ENSG00000185811	1	305	519.462	1.08552	0.0370226	1	287	282.253	-0.241762	0.448309	0.220626	0.888369	1.43153	0.348423	LENG1	None
ENSG00000185813	1	53	47.0137	-0.299388	0.483545	1	15	7.82163	-0.288916	0.477032	0.743096	0.899305	0.315563	0.321452	LENG1	None
ENSG00000185818	1	58	83.1778	0.37495	0.169147	1	46	20.0914	-0.909355	0.927775	0.471744	0.993214	0.771736	0.0325575	LENG1	None
ENSG00000185821	1	79	151.919	0.570129	0.116385	1	85	24.8731	-0.86025	0.888857	0.393066	0.989409	0.934102	0.0511679	LENG1	None
ENSG00000185823	1	219	133.237	-0.655341	0.730351	1	218	138.751	-0.619362	0.703472	0.878488	0.961661	0.136468	0.152753	LENG1	None
ENSG00000185829	1	3	12.0113	1.45225	0.0141967	1	7	16.5237	0.738221	0.0821718	0.129712	0.56527	1.84781	1.08528	LENG1	None
ENSG00000185834	1	247	163.151	-0.321846	0.497674	1	255	34.5808	-0.959623	0.967792	0.75104	0.998746	0.303055	0.0142178	LENG1	None
ENSG00000185838	1	252	284.314	0.0258627	0.304956	1	258	287.788	-0.00503046	0.319751	0.610921	0.82139	0.515762	0.495188	LENG1	None
ENSG00000185839	1	170	70.3464	-0.841353	0.873947	1	177	61.971	-0.903126	0.922827	0.948011	0.992421	0.0585147	0.0348799	LILRP2	None
ENSG00000185842	1	1307	1011.7	-0.450395	0.58259	1	1277	1716.39	0.258466	0.208223	0.801422	0.737762	0.234637	0.68147	LILRP2	None
ENSG00000185847	1	154	256.256	0.536746	0.124356	1	159	586	1.74615	0.00602985	0.406235	0.17903	0.905335	2.21969	LILRP2	None
ENSG00000185860	1	247	176.605	-0.629155	0.710753	1	239	239.042	-0.183511	0.414221	0.868407	0.873159	0.148281	0.382768	LILRP2	None
ENSG00000185862	1	58	330.592	1.91554	0.00355077	1	42	29.1746	-0.359484	0.521837	0.0552018	0.915288	2.44968	0.282465	LILRP2	None
ENSG00000185863	1	69	115.934	0.664824	0.0959479	1	40	138.248	1.24576	0.0247195	0.35865	0.346157	1.01796	1.60696	LILRP2	None
ENSG00000185864	1	22	17.6759	-0.350698	0.516143	1	25	17.6048	-0.467203	0.594174	0.761516	0.936606	0.28723	0.226086	LILRP2	None
ENSG00000185869	1	162	75.1383	-0.762579	0.81233	1	180	132.838	-0.409409	0.554794	0.918182	0.926027	0.0902673	0.255868	LILRP2	None
ENSG00000185873	1	52	151.936	1.26447	0.0235453	1	79	59.8176	-0.226495	0.439224	0.171489	0.885362	1.6281	0.357314	LILRP2	None
ENSG00000185875	1	75	23.837	-0.9435	0.954944	1	110	151.358	0.245034	0.213119	0.983072	0.742729	0.0200221	0.671377	LILRP2	None
ENSG00000185880	1	193	255.388	0.203335	0.228847	1	105	50.4154	-0.745561	0.799157	0.539807	0.978338	0.640456	0.097368	LILRP2	None
ENSG00000185883	1	22	26.4654	0.134926	0.256406	1	5	2.31976	-0.72778	0.785453	0.568697	0.975298	0.591071	0.10488	LILRP2	None
ENSG00000185885	1	141	113.103	-0.591515	0.682917	1	67	89.2453	0.322623	0.185961	0.857152	0.715495	0.165632	0.730578	LILRP2	None
ENSG00000185888	1	189	218.395	0.0438071	0.296575	1	199	145.244	-0.61016	0.696655	0.603755	0.960787	0.527866	0.156982	LILRP2	None
ENSG00000185896	1	46	56.585	0.242576	0.214024	1	26	17.7499	-0.691314	0.757561	0.525254	0.971719	0.669537	0.120583	LILRP2	None
ENSG00000185897	1	124	118.553	-0.298396	0.482926	1	122	153.209	0.27301	0.203015	0.742563	0.732577	0.316119	0.692473	LILRP2	None
ENSG00000185899	1	87	84.4038	-0.211041	0.430136	1	83	69.2602	-0.414505	0.558215	0.707815	0.927026	0.366394	0.253198	LILRP2	None
ENSG00000185900	1	84	62.1097	-0.387978	0.540523	1	66	143.752	0.717222	0.0859386	0.777145	0.574591	0.267186	1.06581	LILRP2	None
ENSG00000185904	1	178	156.558	-0.276185	0.469179	1	180	141.524	-0.38759	0.540267	0.733643	0.92072	0.328661	0.267392	LILRP2	None
ENSG00000185905	1	73	86.1276	0.109691	0.267132	1	59	4.14296	-0.995711	0.996578	0.578882	1	0.573274	0.00148882	LILRP2	None
ENSG00000185909	1	54	35.6655	-0.479132	0.602459	1	50	38.229	-0.315847	0.493879	0.81278	0.905821	0.220073	0.30638	LILRP2	None
ENSG00000185917	1	242	139.812	-0.704503	0.767614	1	259	98.1291	-0.906388	0.925418	0.89751	0.992725	0.114857	0.0336622	LILRP2	None
ENSG00000185920	1	219	679.292	1.51614	0.011865	1	220	342.663	0.471233	0.141228	0.116836	0.665506	1.92573	0.850079	LILRP2	None
ENSG00000185924	1	363	601.07	1.01307	0.0441073	1	372	386.213	-0.109145	0.373007	0.242666	0.851728	1.35549	0.428283	LILRP2	None
ENSG00000185926	1	189	182.018	-0.179589	0.411982	1	163	535.661	1.43412	0.0149279	0.694686	0.282527	0.385122	1.826	LILRP2	None
ENSG00000185928	1	42	132.903	1.17786	0.0294167	1	34	6.52152	-0.923577	0.939083	0.195654	0.994634	1.53141	0.0272962	LILRP2	None
ENSG00000185933	1	78	84.8564	0.0118501	0.31161	1	77	71.5414	-0.186782	0.416093	0.615474	0.874495	0.506389	0.380809	LILRP2	None
ENSG00000185940	1	214	374.552	0.713352	0.0866478	1	224	129.882	-0.720175	0.779612	0.341304	0.973692	1.06224	0.108122	LILRP2	None
ENSG00000185942	1	1951	3145.21	0.912328	0.0558342	1	1979	892.331	-0.983623	0.986934	0.270802	1	1.2531	0.00571198	LILRP2	None
ENSG00000185946	1	81	168.079	1.06516	0.0389076	1	84	67.2437	-0.446964	0.580239	0.225648	0.932809	1.40997	0.236393	LILRP2	None
ENSG00000185947	1	109	112.468	-0.0056289	0.320042	1	91	40.4581	-0.71828	0.778158	0.623679	0.973536	0.494793	0.108932	LILRP2	None
ENSG00000185950	1	234	540.478	1.39375	0.0166772	1	242	187.923	-0.523118	0.633446	0.142187	0.95034	1.77788	0.19829	LILRP2	None
ENSG00000185955	1	53	38.7573	-0.305587	0.487423	1	53	98.334	0.542544	0.122941	0.745484	0.640062	0.312094	0.910302	LILRP2	None
ENSG00000185958	1	161	170.759	0.00380239	0.315474	1	94	68.6263	-0.244351	0.44986	0.619279	0.888718	0.501037	0.346923	LILRP2	None
ENSG00000185962	1	71	43.1851	-0.380012	0.535266	1	74	79.9958	0.0119605	0.311557	0.773879	0.815604	0.271431	0.506463	LILRP2	None
ENSG00000185963	1	209	238.362	0.0579028	0.2901	1	159	72.5367	-0.830456	0.865368	0.597534	0.986926	0.537453	0.062799	LILRP2	None
ENSG00000185966	1	108	134.035	0.156339	0.247543	1	123	470.177	1.23948	0.0251244	0.561262	0.34744	0.60635	1.5999	LILRP2	None
ENSG00000185972	1	118	117.345	-0.11456	0.37592	1	127	76.9488	-0.71347	0.774472	0.667796	0.973202	0.424905	0.110994	LILRP2	None
ENSG00000185974	1	134	247.756	0.822758	0.0683401	1	114	150.88	0.246164	0.212704	0.302161	0.742729	1.16532	0.672224	LILRA6	None
ENSG00000185982	1	195	314.828	0.461198	0.143961	1	198	147.524	-0.400258	0.548678	0.439102	0.924248	0.841755	0.260682	LILRA6	None
ENSG00000185986	1	223	172.71	-0.534845	0.641821	1	215	115.252	-0.817816	0.855438	0.835422	0.986245	0.192586	0.0678113	LILRA6	None
ENSG00000185988	1	181	231.754	0.253892	0.209881	1	134	121.072	-0.269112	0.464847	0.519558	0.894823	0.678026	0.33269	LILRA6	None
ENSG00000185989	1	559	389.501	-0.60752	0.694704	1	466	1290.64	1.50742	0.0121618	0.861129	0.252996	0.1582	1.915	LILRA6	None
ENSG00000186001	1	258	166.693	-0.759149	0.809671	1	246	230.479	-0.247115	0.451519	0.917314	0.889704	0.0916916	0.345324	C1orf35	None
ENSG00000186007	1	281	220.538	-0.549615	0.652433	1	296	330.2	0.0316091	0.302255	0.841214	0.810605	0.185464	0.519626	PRR15L	None
ENSG00000186008	1	133	138.732	-0.116082	0.37674	1	134	48.1878	-0.954368	0.963604	0.668223	0.998746	0.423958	0.0161015	RBM42	None
ENSG00000186009	1	78	284.872	1.9056	0.00366552	1	70	74.5446	-0.0143448	0.324302	0.0564922	0.821905	2.43586	0.48905	CENPO	None
ENSG00000186010	1	96	385.521	1.49201	0.0127021	1	91	64.0445	-0.3218	0.497645	0.122008	0.907999	1.89612	0.30308	BRME1	None
ENSG00000186017	1	181	220.869	0.118971	0.263152	1	186	127.402	-0.56226	0.661575	0.575067	0.956241	0.579793	0.179421	BRME1	None
ENSG00000186020	1	227	220.054	-0.189351	0.417567	1	219	135.867	-0.604525	0.692493	0.698933	0.959756	0.379273	0.159585	CRELD2	None
ENSG00000186026	1	112	119.259	-0.0198801	0.327027	1	55	58.8867	0.00247003	0.316117	0.629332	0.818492	0.485416	0.500153	ZNF343	None
ENSG00000186038	1	98	98.361	-0.0910502	0.363377	1	108	126.779	0.0963817	0.272912	0.658425	0.791922	0.439643	0.563978	FBXL15	None
ENSG00000186047	1	391	344.065	-0.367368	0.526974	1	404	305.419	-0.577969	0.673003	0.768239	0.957065	0.278211	0.171983	ZNF576	None
ENSG00000186049	1	190	119.352	-0.655678	0.730604	1	180	62.0181	-0.948691	0.959079	0.878488	0.998222	0.136318	0.0181455	THTPA	None
ENSG00000186051	1	91	52.9442	-0.835631	0.86944	1	95	261.572	1.87299	0.00406608	0.946218	0.142957	0.0607602	2.39082	EFHD2	None
ENSG00000186056	1	180	536.402	1.49846	0.0124735	1	173	66.436	-0.876	0.901315	0.120797	0.991079	1.90401	0.0451233	TTPAL	None
ENSG00000186063	1	127	177.226	0.281855	0.199893	1	81	938.213	4.39468	6.86465e-08	0.509336	4.03309e-05	0.699201	7.16338	BRCC3	CAD only
ENSG00000186073	1	622	799.649	0.281272	0.200098	1	585	405.725	-0.708346	0.770551	0.509618	0.972557	0.698757	0.113198	FSD1	None
ENSG00000186074	1	110	194.315	1.00138	0.0453512	1	69	80.2037	0.0605039	0.288915	0.245659	0.802621	1.34341	0.539229	TMEM43	None
ENSG00000186075	1	104	67.4568	-0.383999	0.537894	1	102	67.0135	-0.360525	0.522514	0.77567	0.915296	0.269303	0.281902	IRX6	None
ENSG00000186076	1	95	163.733	0.62376	0.104427	1	116	46.7743	-0.910155	0.92841	0.371697	0.993214	0.981187	0.0322602	IRX3	None
ENSG00000186081	1	185	51.0111	-0.962996	0.970482	1	187	204.674	0.013506	0.310819	0.988499	0.815226	0.0130125	0.507493	IRX1	None
ENSG00000186086	1	115	88.1167	-0.240607	0.447617	1	130	32.9638	-0.899157	0.919675	0.719662	0.992046	0.349093	0.0363657	THOC6	None
ENSG00000186088	1	464	999.95	1.1045	0.0353352	1	448	472.122	-0.0667215	0.350676	0.216523	0.838426	1.45179	0.455094	ZNF557	None
ENSG00000186090	1	135	583.018	2.45772	0.000544767	1	138	35.943	-0.982496	0.986034	0.0153072	1	3.26379	0.00610802	ZNF37CP	None
ENSG00000186094	1	1847	1485.61	-0.533107	0.640577	1	1372	1018.94	-0.721815	0.78087	0.834301	0.973707	0.193429	0.107421	MMEL1	None
ENSG00000186103	1	128	118.372	-0.243182	0.449159	1	126	50.0136	-0.918056	0.934691	0.720209	0.994047	0.3476	0.0293318	MMEL1	None
ENSG00000186104	1	49	171.704	1.99072	0.00278322	1	51	53.2556	-0.0939175	0.364892	0.0467195	0.846881	2.55545	0.437835	DCAF10	None
ENSG00000186105	1	62	174.836	1.20455	0.0274857	1	67	72.8017	-0.0369585	0.335527	0.188035	0.829227	1.56089	0.474273	OR52L2P	None
ENSG00000186106	1	181	174.844	-0.213854	0.431782	1	175	213.571	0.181843	0.237268	0.708466	0.768236	0.364735	0.624761	OR5P1P	None
ENSG00000186111	1	298	159.205	-0.852833	0.883001	1	258	206.662	-0.450916	0.582948	0.952768	0.933356	0.054039	0.23437	OR13A1	None
ENSG00000186113	1	146	179.374	0.137853	0.255182	1	154	277.821	0.552506	0.120541	0.56799	0.636799	0.59315	0.918864	OR13A1	None
ENSG00000186115	1	279	165.003	-0.675323	0.745425	1	280	2185.67	3.57239	4.82196e-06	0.886264	0.00146075	0.127596	5.31678	OR5H7P	CAD only
ENSG00000186117	1	120	150.085	0.155548	0.247866	1	117	225.102	0.704768	0.0882377	0.561496	0.57487	0.605783	1.05435	OR4C7P	None
ENSG00000186118	1	93	55.0565	-0.489967	0.610028	1	75	52.5568	-0.237748	0.44591	0.816775	0.88762	0.21465	0.350753	OR5H6	None
ENSG00000186119	1	126	135.623	-0.0166057	0.325413	1	122	230.477	0.661657	0.0965815	0.62811	0.59166	0.487565	1.01511	OR52E1	None
ENSG00000186130	1	78	436.488	2.50997	0.000448158	1	76	22.0603	-0.977117	0.981743	0.0133675	1	3.34857	0.00800204	OR5H5P	None
ENSG00000186132	1	316	253.289	-0.465746	0.593166	1	318	372.879	0.0620403	0.288217	0.808969	0.801946	0.226824	0.54028	OR5H4P	None
ENSG00000186136	1	156	75.3612	-0.656282	0.731058	1	111	40.7092	-0.809511	0.848926	0.878488	0.985042	0.136048	0.0711303	OR51P1P	None
ENSG00000186141	1	71	64.2383	-0.155506	0.398393	1	67	46.6942	-0.364943	0.525391	0.685121	0.916033	0.399688	0.279517	OR9L1P	None
ENSG00000186143	1	68	141.805	0.913885	0.0556349	1	68	71.8156	-0.0432115	0.338674	0.270067	0.831044	1.25465	0.470218	OR52J1P	None
ENSG00000186146	1	118	76.1941	-0.522776	0.633203	1	68	96.7396	0.263942	0.206251	0.82954	0.735747	0.198457	0.685604	OR4K7P	None
ENSG00000186150	1	105	107.941	-0.115458	0.376404	1	106	161.725	0.467275	0.142301	0.668223	0.667109	0.424346	0.846791	OR4P1P	None
ENSG00000186153	1	5100	4873.53	-0.446921	0.580209	1	4854	4152.49	-0.785868	0.830444	0.799566	0.982265	0.236415	0.0806895	OR5H3P	None
ENSG00000186160	1	167	495.585	0.957677	0.0502679	1	100	50.6249	-0.64954	0.725994	0.25813	0.965256	1.29871	0.139067	OR5H2	None
ENSG00000186163	1	215	85.0875	-0.759862	0.810223	1	218	276.888	0.129088	0.258861	0.917438	0.782452	0.0913953	0.586934	OR1AA1P	None
ENSG00000186166	1	157	228.131	0.329674	0.183626	1	163	38.6238	-0.969136	0.975378	0.490039	1	0.736067	0.010827	OR2AD1P	None
ENSG00000186174	1	124	153.738	0.212324	0.225388	1	134	66.3368	-0.933789	0.94721	0.536189	0.996034	0.647069	0.0235539	OR4K6P	None
ENSG00000186184	1	273	610.852	1.45844	0.013954	1	278	221.98	-0.519682	0.631001	0.128645	0.949096	1.8553	0.19997	OR7E91P	None
ENSG00000186185	1	182	334.785	0.904307	0.0568702	1	183	203.897	0.0089779	0.312985	0.273802	0.816438	1.24512	0.504476	OR4K5	None
ENSG00000186187	1	295	526.912	0.81746	0.0691467	1	232	172.999	-0.576647	0.672038	0.304362	0.957065	1.16023	0.172606	OR6M3P	None
ENSG00000186188	1	246	400.139	0.736208	0.082527	1	235	187.945	-0.49016	0.610164	0.334036	0.942262	1.0834	0.214554	OR4N1P	None
ENSG00000186190	1	156	210.993	0.289258	0.197308	1	162	312.694	0.845019	0.0650347	0.506077	0.517666	0.704855	1.18685	OR6E1P	None
ENSG00000186191	1	212	286.429	0.297091	0.1946	1	221	380.897	0.700486	0.0890395	0.502997	0.575432	0.710857	1.05042	OR51G1	None
ENSG00000186193	1	99	153.614	0.514371	0.129932	1	89	74.358	-0.302721	0.485628	0.417279	0.902202	0.886285	0.313696	OR2AF1P	None
ENSG00000186197	1	576	433.717	-0.595868	0.686116	1	561	370.16	-0.723106	0.781861	0.857714	0.974118	0.163603	0.10687	OR11H2	None
ENSG00000186198	1	91	123.36	0.262961	0.206603	1	98	60.4454	-0.674466	0.744777	0.515989	0.967919	0.684863	0.127974	OR51B4	None
ENSG00000186204	1	374	289.166	-0.467125	0.59412	1	381	412.929	-0.0518919	0.343074	0.80953	0.833808	0.226126	0.464612	OR51B3P	None
ENSG00000186205	1	182	136.438	-0.510398	0.624415	1	184	271.842	0.477858	0.139446	0.825064	0.662479	0.204526	0.855595	OR51B2	None
ENSG00000186207	1	89	95.3781	-0.0322282	0.333158	1	93	194.512	0.818371	0.0690075	0.633946	0.529449	0.477349	1.1611	OR4C5	None
ENSG00000186212	1	160	164.374	-0.106119	0.371385	1	160	264.984	0.601463	0.109274	0.664184	0.616665	0.430175	0.961482	CPLANE2	None
ENSG00000186222	1	123	64.983	-0.911347	0.929358	1	107	104.604	-0.222522	0.436877	0.973006	0.884056	0.031817	0.359641	ZXDC	None
ENSG00000186226	1	82	15.8422	-0.923388	0.938932	1	69	61.6794	-0.165111	0.40378	0.976925	0.866554	0.0273657	0.393855	BHLHE41	None
ENSG00000186230	1	107	80.8785	-0.581319	0.675449	1	102	68.4294	-0.70203	0.765726	0.853801	0.972412	0.170407	0.115926	HMGN5	None
ENSG00000186231	1	622	1242.19	1.21284	0.0269086	1	681	881.005	0.314168	0.18879	0.185924	0.717348	1.57011	0.724022	FCRL2	None
ENSG00000186232	1	43	21.4599	-0.798007	0.839922	1	68	44.5485	-0.612005	0.69802	0.932567	0.961038	0.0757611	0.156132	B3GNT4	None
ENSG00000186235	1	210	143.16	-0.545173	0.649233	1	216	273.268	0.172406	0.241034	0.839436	0.771319	0.187599	0.617921	BCL2L14	None
ENSG00000186244	1	102	88.1213	-0.331648	0.503909	1	105	302.5	1.60608	0.00915843	0.753616	0.220342	0.297648	2.03818	BCL2L14	None
ENSG00000186260	1	442	316.293	-0.374776	0.531824	1	447	863.249	0.636638	0.101706	0.771956	0.600613	0.274232	0.992653	NOX5	None
ENSG00000186265	1	128	67.7987	-0.806463	0.846538	1	96	64.9304	-0.67252	0.743305	0.935835	0.967919	0.0723535	0.128833	GLB1L	None
ENSG00000186272	1	93	27.4889	-0.965566	0.972531	1	94	58.7907	-0.627548	0.709557	0.988749	0.963101	0.0120964	0.149013	KREMEN2	None
ENSG00000186275	1	5	3.23714	-0.520246	0.631402	1	3	8.68017	0.921491	0.0546699	0.828807	0.481692	0.199694	1.26225	ZBED2	None
ENSG00000186280	1	150	81.633	-0.794735	0.837365	1	155	225.228	0.427848	0.153336	0.931067	0.679211	0.0770853	0.814357	LRFN3	None
ENSG00000186281	1	35	4.65601	-0.994501	0.995613	1	42	24.6423	-0.536641	0.643107	0.999487	0.951814	0.00190954	0.191717	CYBC1	None
ENSG00000186283	1	166	210.391	0.168095	0.242768	1	165	32.6946	-0.995659	0.996536	0.55544	1	0.614808	0.00150694	HAUS3	None
ENSG00000186297	1	301	426.712	0.558866	0.119028	1	268	202.664	-0.603022	0.691384	0.39672	0.959272	0.92435	0.160281	LRRC2	None
ENSG00000186298	1	89	62.9065	-0.339238	0.508765	1	85	76.6574	-0.113565	0.375383	0.757774	0.852741	0.293483	0.425525	FYCO1	None
ENSG00000186300	1	197	128.862	-0.617608	0.702171	1	189	169.682	-0.273895	0.467774	0.864609	0.896537	0.153557	0.329964	BIRC7	None
ENSG00000186301	1	3	2.93098	-0.153604	0.397332	1	1	2.8368	-1	1	0.684497	1	0.400847	0	WDR25	None
ENSG00000186306	1	178	74.9136	-0.882865	0.906753	1	226	184.709	-0.355572	0.519298	0.963317	0.913874	0.0425108	0.284584	PAGR1	None
ENSG00000186314	1	798	321.256	-0.96803	0.974496	1	694	274.395	-0.957611	0.966189	0.989656	0.998746	0.01122	0.014938	ULBP3	None
ENSG00000186318	1	133	168.181	0.206973	0.227442	1	137	239.517	0.711488	0.086991	0.538494	0.574591	0.643128	1.06053	OR51J1	None
ENSG00000186326	1	183	140.85	-0.412308	0.556739	1	191	331.107	0.632215	0.102634	0.786108	0.602122	0.254349	0.988708	OR52N1	None
ENSG00000186329	1	319	268.748	-0.428558	0.5677	1	302	376.048	0.18498	0.236025	0.792358	0.767568	0.245881	0.627042	OR5AL2P	None
ENSG00000186334	1	220	273.229	0.162418	0.245066	1	219	266.024	0.131795	0.25772	0.558389	0.782154	0.610718	0.588851	OR5AL1	None
ENSG00000186335	1	255	170.03	-0.623767	0.706744	1	264	294.349	-0.00299614	0.318763	0.866712	0.821123	0.150738	0.496533	OR10D5P	None
ENSG00000186340	1	351	296.399	-0.464326	0.592184	1	345	243.595	-0.696356	0.761399	0.808483	0.971925	0.227543	0.118387	OR10G6	None
ENSG00000186350	1	476	187.145	-0.988932	0.991169	1	394	478.017	0.18385	0.236472	0.997342	0.767568	0.00385236	0.626219	OR7E97P	None
ENSG00000186352	1	112	64.2229	-0.712975	0.774093	1	113	134.357	0.0789112	0.280627	0.899983	0.795307	0.111207	0.55187	OR8K2P	None
ENSG00000186354	1	130	105.212	-0.331171	0.503604	1	140	111.561	-0.340406	0.509514	0.753386	0.911802	0.297911	0.292843	OR8I1P	None
ENSG00000186364	1	67	58.1084	-0.208182	0.428467	1	60	48.8096	-0.239601	0.447016	0.706854	0.887623	0.368083	0.349677	OR4F5	None
ENSG00000186367	1	128	128.546	-0.14927	0.39492	1	122	160.784	0.198173	0.23085	0.683146	0.764679	0.403491	0.636671	OR4G4P	None
ENSG00000186369	1	135	97.6948	-0.599306	0.688645	1	153	125.464	-0.462152	0.590682	0.858449	0.935326	0.162005	0.228646	OR5M7P	None
ENSG00000186377	1	211	586.679	1.28952	0.0220492	1	200	129.964	-0.611349	0.697534	0.165625	0.961038	1.65661	0.156434	OR5M6P	None
ENSG00000186393	1	121	113.826	-0.208278	0.428523	1	124	132.863	-0.0278992	0.331	0.706854	0.826776	0.368026	0.480171	OR10R1P	None
ENSG00000186395	1	111	70.0767	-0.636546	0.716265	1	117	92.7941	-0.430146	0.568777	0.870492	0.929451	0.144926	0.245058	OR10T1P	None
ENSG00000186400	1	115	44.6606	-0.892185	0.914142	1	115	249.527	0.879732	0.0601446	0.966537	0.501541	0.0389862	1.2208	OR5M4P	None
ENSG00000186407	1	179	260.337	0.374299	0.169349	1	146	119.431	-0.396418	0.546122	0.47188	0.922644	0.771217	0.262711	OR52S1P	None
ENSG00000186409	1	575	891.101	0.387541	0.165277	1	559	2666.49	2.29867	0.000971433	0.468272	0.0557223	0.781788	3.01259	OR51A5P	None
ENSG00000186417	1	294	227.1	-0.535396	0.642215	1	319	352.381	0.0118884	0.311591	0.835655	0.815604	0.19232	0.506415	OR4C10P	None
ENSG00000186431	1	215	127.332	-0.715503	0.776029	1	247	194.822	-0.42598	0.565954	0.901196	0.929451	0.110122	0.247219	OR52J2P	None
ENSG00000186432	1	158	590.141	1.95662	0.00311027	1	162	84.4088	-0.737906	0.793249	0.0502098	0.977273	2.5072	0.10059	OR4C9P	None
ENSG00000186439	1	1130	1428.82	0.299996	0.193602	1	1111	679.25	-0.87755	0.902542	0.502447	0.991135	0.713089	0.0445324	OR51A3P	None
ENSG00000186440	1	161	52.1227	-0.867084	0.89426	1	162	435.684	0.963522	0.0495855	0.957979	0.461653	0.0485364	1.30465	OR52E3P	None
ENSG00000186442	1	179	121.822	-0.686244	0.753706	1	129	41.3822	-0.995156	0.996135	0.890807	1	0.122798	0.00168165	OR4V1P	None
ENSG00000186446	1	52	52.9159	-0.116696	0.377072	1	70	119.068	0.655018	0.0979207	0.668223	0.592232	0.423575	1.00913	OR7E90P	None
ENSG00000186448	1	132	90.8171	-0.412017	0.556544	1	150	352.77	0.932554	0.0532911	0.785999	0.477875	0.254501	1.27334	OR13I1P	None
ENSG00000186451	1	168	408.874	1.53326	0.0113007	1	174	118.813	-0.663252	0.736307	0.114173	0.966912	1.94689	0.132941	OR2A4	None
ENSG00000186452	1	170	148.826	-0.246163	0.450947	1	166	129.847	-0.338396	0.508225	0.72135	0.911252	0.345874	0.293944	OR4K1	None
ENSG00000186453	1	187	77.1437	-0.876564	0.901761	1	192	872.664	2.30289	0.000956941	0.960941	0.0552818	0.0449083	3.01911	OR6J1	None
ENSG00000186458	1	184	204.481	-6.05998e-05	0.31734	1	179	45.6412	-0.970246	0.976264	0.621348	1	0.498475	0.0104329	RIPOR1	None
ENSG00000186468	1	92	113.728	0.166444	0.243435	1	93	43.3869	-0.838637	0.871808	0.556242	0.987175	0.613617	0.0595792	MAIP1	None
ENSG00000186469	1	602	714.508	0.176103	0.239554	1	541	540.991	-0.254338	0.455872	0.551705	0.890201	0.620597	0.341157	NKAIN1	None
ENSG00000186470	1	230	356.264	0.482023	0.138334	1	241	129.972	-0.751804	0.803983	0.430784	0.979236	0.85907	0.0947532	GCC1	None
ENSG00000186472	1	964	1741.41	1.03054	0.0423018	1	933	672.948	-0.671428	0.742479	0.237225	0.967919	1.37364	0.129316	ATP13A3	None
ENSG00000186474	1	174	150.948	-0.369933	0.528651	1	177	168.887	-0.23302	0.443093	0.769538	0.886746	0.276831	0.353505	TTC13	None
ENSG00000186479	1	271	262.563	-0.205907	0.427142	1	269	291.545	-0.0177775	0.32599	0.706378	0.823101	0.369428	0.486795	EPS8L3	None
ENSG00000186480	1	192	115.075	-0.820685	0.85769	1	153	53.5676	-0.990767	0.992633	0.940276	1	0.0666695	0.00321113	ABHD8	None
ENSG00000186481	1	176	253.581	0.459341	0.144471	1	117	69.8565	-0.734099	0.790315	0.439575	0.976111	0.840219	0.1022	NKAP	None
ENSG00000186487	1	1474	1474.21	-0.219502	0.435098	1	1484	972.266	-0.901736	0.921723	0.710792	0.99216	0.361413	0.0353998	CDC73	None
ENSG00000186493	1	121	88.2328	-0.526487	0.635847	1	115	56.4134	-0.876215	0.901485	0.831331	0.991097	0.196647	0.0450413	SLC52A2	None
ENSG00000186496	1	93	149.219	0.458672	0.144656	1	70	44.4331	-0.568667	0.666226	0.439727	0.957065	0.839665	0.176378	SLC52A2	None
ENSG00000186501	1	85	108.936	0.171577	0.241367	1	84	82.5608	-0.17011	0.406601	0.553736	0.868192	0.617322	0.390832	SPAG16	None
ENSG00000186509	1	552	860.336	0.478124	0.139375	1	554	1086.36	0.861234	0.0627112	0.432628	0.511671	0.855816	1.20265	TMEM231	None
ENSG00000186510	1	284	683.882	1.26064	0.0237815	1	290	442.469	0.435886	0.151035	0.172687	0.679121	1.62376	0.820923	CORO7	None
ENSG00000186513	1	86	202.753	0.968922	0.048962	1	74	27.3126	-0.825175	0.861217	0.253953	0.986545	1.31014	0.0648872	CORO7	None
ENSG00000186517	1	109	151.521	0.322452	0.186018	1	100	117.174	0.0780617	0.281006	0.492755	0.795307	0.730446	0.551284	CHPF	None
ENSG00000186522	1	254	213.232	-0.356171	0.519686	1	254	142.118	-0.701495	0.765318	0.76371	0.972412	0.284259	0.116158	CARS2	None
ENSG00000186526	1	294	210.979	-0.493876	0.61277	1	309	427.783	0.298167	0.19423	0.818415	0.72279	0.212703	0.711683	MRPL24	None
ENSG00000186529	1	390	386.576	-0.169369	0.406182	1	397	534.812	0.240453	0.214808	0.690563	0.744318	0.391279	0.66795	ARMH3	None
ENSG00000186530	1	268	356.232	0.419724	0.155688	1	261	192.128	-0.684282	0.752216	0.456206	0.971035	0.807745	0.123657	MUL1	None
ENSG00000186532	1	292	408.116	0.361865	0.173241	1	252	227.658	-0.296505	0.481747	0.477168	0.901547	0.76135	0.317181	SAP130	None
ENSG00000186564	1	79	86.0708	-0.00311314	0.318819	1	79	29.9807	-0.897996	0.918753	0.622547	0.992046	0.496455	0.0368011	CEP97	None
ENSG00000186566	1	170	876.943	1.99429	0.0027508	1	172	275.964	0.442072	0.149282	0.0464569	0.675052	2.56054	0.825993	TCTN1	None
ENSG00000186567	1	151	155.415	-0.115523	0.376439	1	129	255.491	1.04535	0.0408201	0.668223	0.427794	0.424306	1.38913	ADIPOR2	None
ENSG00000186575	1	241	643.922	1.28915	0.0220708	1	207	626.266	1.53709	0.0111779	0.165636	0.243521	1.65618	1.95164	CERS4	None
ENSG00000186577	1	109	350.925	1.48722	0.0128747	1	103	42.0659	-0.770908	0.818797	0.12268	0.980455	1.89026	0.0868237	PGBD5	None
ENSG00000186583	1	73	95.5416	0.210894	0.225936	1	62	19.8084	-0.79604	0.838384	0.536886	0.983496	0.646014	0.0765568	RIC3	None
ENSG00000186591	1	452	271.998	-0.585961	0.678846	1	452	714.012	0.447256	0.147825	0.854946	0.672628	0.168229	0.830252	VCPKMT	None
ENSG00000186594	1	120	187.678	0.768077	0.0770481	1	87	42.3331	-0.880416	0.904812	0.322669	0.991403	1.11324	0.0434414	ACSS3	None
ENSG00000186603	1	53	50.8486	-0.233859	0.443592	1	43	91.7709	1.21146	0.0270038	0.716569	0.357414	0.353016	1.56857	NAA16	None
ENSG00000186625	1	128	382.978	0.918662	0.0550271	1	132	382.443	0.866598	0.0619578	0.268461	0.508138	1.25942	1.2079	TANGO6	None
ENSG00000186628	1	175	285.196	0.664514	0.0960097	1	186	89.0288	-0.876977	0.902089	0.358778	0.991115	1.01769	0.0447506	CCNJL	None
ENSG00000186635	1	324	2938.78	4.33551	9.52785e-08	1	324	533.663	0.617804	0.105705	1.47781e-05	0.610882	7.02101	0.975905	HMBOX1	T2D only
ENSG00000186638	1	184	1021.71	2.63556	0.000277378	1	176	200.891	0.0226553	0.306471	0.00953513	0.812223	3.55693	0.513611	RNASEH2B	T2D only
ENSG00000186642	1	355	819.208	1.5093	0.012097	1	351	308.283	-0.384163	0.538002	0.118453	0.920066	1.91732	0.269216	SNRNP25	None
ENSG00000186645	1	15	70.9755	2.07264	0.00212175	1	19	4.63046	-0.886643	0.909748	0.0395164	0.991913	2.67331	0.0410789	GALNT14	None
ENSG00000186648	1	121	406.126	2.67716	0.000235849	1	87	53.6405	-0.800367	0.841767	0.00851516	0.983595	3.62737	0.0748079	ARMT1	T2D only
ENSG00000186652	1	84	176.095	0.895551	0.0580195	1	86	100.235	0.0552232	0.291323	0.276928	0.803683	1.23643	0.535625	NDNF	None
ENSG00000186654	1	473	509.863	-0.0368355	0.335465	1	474	551.387	0.148425	0.250793	0.635342	0.776995	0.474353	0.600684	TNFAIP8L2	None
ENSG00000186660	1	121	350.567	1.50062	0.0123977	1	119	100.038	-0.334953	0.50602	0.120143	0.910512	1.90666	0.295832	OGFRL1	None
ENSG00000186665	1	47	718.041	4.59469	2.21014e-08	1	28	60.7284	0.771188	0.0765294	4.76114e-06	0.553846	7.65558	1.11617	SH3TC2	T2D only
ENSG00000186666	1	114	445.06	2.14803	0.00164375	1	117	84.8753	-0.498477	0.616003	0.0334406	0.944041	2.78417	0.210417	OCEL1	None
ENSG00000186684	1	232	368.586	0.656228	0.0976757	1	214	255.184	0.13504	0.256359	0.361193	0.781234	1.01021	0.591152	C1orf54	None
ENSG00000186687	1	166	85.2012	-0.601376	0.69017	1	194	196.092	-0.0985088	0.367327	0.858984	0.848261	0.161044	0.434947	EFL1	None
ENSG00000186704	1	36	162.81	2.02757	0.0024653	1	44	41.9221	-0.137848	0.388604	0.043452	0.858189	2.60813	0.410493	FAM184A	None
ENSG00000186710	1	114	61.5784	-0.730367	0.787442	1	105	28.9645	-0.970037	0.976097	0.906372	1	0.103781	0.0105071	FAT4	None
ENSG00000186714	1	549	1763.06	1.62686	0.00861771	1	572	266.223	-0.819942	0.857107	0.0958578	0.98635	2.06461	0.0669651	SCRN3	None
ENSG00000186715	1	2	5.09283	0.754607	0.0793266	1	4	0.666905	-0.797928	0.83986	0.32737	0.983595	1.10058	0.075793	CCDC121	None
ENSG00000186716	1	438	509.852	0.0958453	0.273146	1	423	250.095	-0.770935	0.818819	0.584199	0.980455	0.563604	0.0868123	ARMC7	None
ENSG00000186723	1	131	73.3673	-0.669424	0.740965	1	114	324.274	1.42563	0.0152819	0.883507	0.284889	0.130203	1.81582	TMEM53	None
ENSG00000186732	1	410	291.351	-0.738791	0.793931	1	444	283.601	-0.843129	0.875347	0.909255	0.987497	0.100217	0.0578198	C22orf46	None
ENSG00000186765	1	199	332.194	0.679729	0.09301	1	167	61.3631	-0.92626	0.941217	0.354209	0.99481	1.03147	0.0263102	ROGDI	None
ENSG00000186766	1	228	204.203	-0.145649	0.392911	1	206	115.889	-0.475923	0.600225	0.6818	0.939011	0.405706	0.221686	ARSJ	None
ENSG00000186777	1	199	486.007	1.04837	0.0405234	1	195	314.953	0.424155	0.154402	0.231147	0.681124	1.39229	0.811348	CHMP6	None
ENSG00000186790	1	80	72.9343	-0.239627	0.447031	1	76	33.7628	-0.886144	0.909352	0.719376	0.991913	0.349662	0.0412681	SRD5A3	None
ENSG00000186792	1	56	152.525	1.33253	0.0196727	1	42	51.3191	0.156681	0.247403	0.155423	0.775905	1.70614	0.606595	CLXN	None
ENSG00000186795	1	127	60.3453	-0.771084	0.818934	1	87	147.581	0.458188	0.144789	0.92177	0.670216	0.0867511	0.839265	PANK3	None
ENSG00000186803	1	163	353.744	0.804754	0.0711132	1	180	98.7901	-0.575163	0.670955	0.308789	0.957065	1.14805	0.173306	AKIRIN1	None
ENSG00000186806	1	127	297.888	1.17827	0.0293859	1	121	53.9365	-0.845353	0.8771	0.195516	0.987833	1.53186	0.0569511	MCPH1	None
ENSG00000186807	1	1	0.0267841	-1	1	1	5	4.28536	-0.149149	0.394852	1	0.861586	0	0.403566	MCPH1	None
ENSG00000186812	1	117	115.909	-0.172678	0.408055	1	111	193.795	0.703535	0.0884679	0.691976	0.57487	0.389282	1.05321	MAP7D3	None
ENSG00000186814	1	139	174.733	0.172707	0.240913	1	117	184.42	0.565468	0.117473	0.553481	0.631235	0.618139	0.930061	USB1	None
ENSG00000186815	1	190	152.581	-0.203959	0.426008	1	177	98.8652	-0.435065	0.572118	0.705513	0.929451	0.370582	0.242514	RHBDF2	None
ENSG00000186818	1	305	164.829	-0.826471	0.862236	1	312	168.876	-0.804785	0.845225	0.942454	0.984424	0.0643739	0.0730277	TMEM204	None
ENSG00000186825	1	75	18.886	-0.889206	0.911779	1	95	115.133	0.0925906	0.274574	0.965743	0.792767	0.0401102	0.561341	HECTD3	None
ENSG00000186827	1	188	174.491	-0.242098	0.44851	1	170	68.3945	-0.840269	0.873093	0.71998	0.987175	0.348228	0.0589397	BEND5	None
ENSG00000186831	1	5	1.98536	-0.73531	0.791248	1	11	14.5229	0.172311	0.241072	0.907789	0.771319	0.101687	0.617853	RPAP3	None
ENSG00000186832	1	122	196.98	0.388977	0.16484	1	112	68.4154	-0.355349	0.519153	0.467996	0.913702	0.782938	0.284704	ARHGAP10	None
ENSG00000186834	1	93	157.595	0.784073	0.0744118	1	89	51.3759	-0.795252	0.837769	0.316242	0.983496	1.12836	0.0768756	DYNC2H1	None
ENSG00000186838	1	90	72.0787	-0.376726	0.533104	1	90	226.072	1.20598	0.0273857	0.772574	0.359968	0.273188	1.56248	PPP1R3B	None
ENSG00000186844	1	56	43.6988	-0.39861	0.54758	1	54	43.1373	-0.384237	0.538051	0.780684	0.920069	0.261552	0.269176	PPP1R3B	None
ENSG00000186847	1	95	184.969	0.560369	0.118673	1	90	43.786	-0.512152	0.625658	0.396301	0.947016	0.925649	0.203663	NEIL1	None
ENSG00000186854	1	299	400.807	0.280608	0.200332	1	314	189.049	-0.679635	0.748692	0.509846	0.970199	0.698251	0.125697	HSPBAP1	None
ENSG00000186860	1	127	43.5705	-0.779163	0.825219	1	130	99.1816	-0.289154	0.47718	0.924712	0.899305	0.0834307	0.321318	ICE2	None
ENSG00000186862	1	128	161.518	0.289662	0.197168	1	102	88.0964	-0.482504	0.60481	0.505982	0.940657	0.705163	0.218381	DHX40	None
ENSG00000186866	1	234	81.8238	-0.790827	0.834313	1	248	904.435	1.28315	0.0224218	0.92969	0.335168	0.0786708	1.64933	PLEKHF2	None
ENSG00000186867	1	408	400.518	-0.208511	0.428659	1	422	337.499	-0.491149	0.610856	0.706854	0.942262	0.367889	0.214061	PARP8	None
ENSG00000186868	1	820	3297.69	1.14031	0.0323296	1	110	163.53	0.574407	0.115393	0.207415	0.627932	1.4904	0.937819	C3orf52	None
ENSG00000186881	1	111	156.643	0.29449	0.195496	1	93	18.6689	-0.996845	0.997483	0.504173	1	0.708862	0.00109455	C3orf52	None
ENSG00000186886	1	211	235.316	0.0568465	0.290582	1	217	324.098	0.336391	0.181422	0.598038	0.71483	0.536732	0.741311	TUT7	None
ENSG00000186889	1	165	149.501	-0.344619	0.512222	1	177	209.249	0.109189	0.267349	0.759306	0.787266	0.290541	0.572922	NLRX1	None
ENSG00000186891	1	184	149.597	-0.415128	0.558634	1	157	97.0437	-0.620498	0.704315	0.787105	0.96202	0.252873	0.152233	FN3KRP	None
ENSG00000186895	1	203	130.345	-0.683258	0.751439	1	187	283.927	0.495718	0.134727	0.889883	0.657792	0.124106	0.870545	ZNF329	None
ENSG00000186897	1	104	89.981	-0.204873	0.42654	1	126	80.4544	-0.500156	0.617185	0.705716	0.944509	0.370041	0.209585	VEPH1	None
ENSG00000186907	1	76	51.0712	-0.595956	0.68618	1	74	54.9172	-0.483609	0.605581	0.857714	0.94103	0.163562	0.217828	FASTKD1	None
ENSG00000186908	1	368	562.711	0.432459	0.152013	1	383	378.674	-0.128878	0.383687	0.451197	0.854897	0.81812	0.416022	OGFOD2	None
ENSG00000186910	1	217	124.797	-0.768808	0.817166	1	163	134.502	-0.442791	0.577385	0.92064	0.931701	0.0876898	0.238535	SMC6	None
ENSG00000186918	1	164	289.935	0.672262	0.0944726	1	150	92.8708	-0.602768	0.691197	0.356905	0.959272	1.02469	0.160398	VTCN1	None
ENSG00000186919	1	86	372.878	1.55969	0.0104764	1	83	21.759	-0.883308	0.907104	0.108544	0.991403	1.97979	0.0423429	RTL10	None
ENSG00000186924	1	78	67.3824	-0.228595	0.440467	1	80	119.077	0.295782	0.19505	0.714645	0.723897	0.356087	0.709853	CENPU	None
ENSG00000186925	1	81	45.5078	-0.46102	0.5899	1	81	118.77	0.272943	0.203038	0.806899	0.732577	0.229221	0.692422	ZDHHC14	None
ENSG00000186930	1	80	71.6209	-0.187537	0.416526	1	83	111.832	0.193644	0.232617	0.697973	0.765828	0.380358	0.633358	MSANTD2	None
ENSG00000186940	1	113	140.197	0.121389	0.262122	1	120	150.102	0.138706	0.254826	0.57437	0.779638	0.581496	0.593756	SAP30L	None
ENSG00000186943	1	90	179.587	0.850332	0.0642657	1	77	42.2425	-0.769881	0.817999	0.292491	0.980241	1.19202	0.0872472	STEAP4	None
ENSG00000186951	1	261	710.601	1.84681	0.00441592	1	257	488.253	1.00735	0.0447127	0.0633722	0.444436	2.35498	1.34957	GAL3ST4	None
ENSG00000186952	1	901	574.83	-0.637385	0.716892	1	882	479.212	-0.705584	0.76844	0.870926	0.972491	0.144546	0.11439	QTRT2	None
ENSG00000186960	1	117	76.441	-0.73405	0.790278	1	119	109.268	-0.310136	0.49028	0.907541	0.904723	0.10222	0.309556	ZNF322	None
ENSG00000186965	1	72	22.3312	-0.725253	0.78351	1	73	105.525	0.249598	0.211447	0.90437	0.740908	0.105955	0.674799	YRDC	None
ENSG00000186967	1	65	19.0776	-0.853748	0.883722	1	59	86.8926	0.264676	0.205988	0.953297	0.735747	0.0536842	0.686159	MANEA	None
ENSG00000186970	1	85	29.677	-0.753443	0.805251	1	85	92.4548	0.0466955	0.29524	0.91542	0.804803	0.0940688	0.529825	GALNT12	None
ENSG00000186971	1	77	33.8441	-0.682466	0.750839	1	76	71.9633	-0.0707054	0.352736	0.889699	0.840358	0.124453	0.45255	ZC2HC1C	None
ENSG00000186973	1	144	112.709	-0.389582	0.541585	1	150	74.1634	-0.748273	0.801252	0.777616	0.979056	0.266333	0.0962309	RIOX1	None
ENSG00000186976	1	803	565.439	-0.62964	0.711114	1	818	1011.94	0.163032	0.244817	0.868449	0.773663	0.148061	0.611159	ZMAT4	None
ENSG00000186977	1	65	20.6784	-0.798405	0.840234	1	61	92.809	0.29486	0.195369	0.932748	0.72472	0.0755999	0.709145	ZYG11B	None
ENSG00000186980	1	201	216.177	-0.0493114	0.341762	1	203	63.9967	-0.90446	0.923886	0.640573	0.992591	0.466276	0.0343816	OGFOD3	None
ENSG00000186994	1	176	137.995	-0.422184	0.563388	1	183	325.912	0.62759	0.103612	0.790145	0.605433	0.249192	0.984591	C11orf80	None
ENSG00000186998	1	247	470.433	1.08527	0.0370447	1	187	338.393	0.94065	0.0523008	0.220626	0.47519	1.43127	1.28149	LRRK1	None
ENSG00000187003	1	182	227.718	0.18126	0.237499	1	184	284.098	0.531106	0.125743	0.549253	0.644779	0.624337	0.900515	PRKRIP1	None
ENSG00000187005	1	106	31.9475	-0.566835	0.664895	1	113	38.3974	-0.522793	0.633215	0.848147	0.950141	0.177247	0.198449	NOL9	None
ENSG00000187008	1	293	459.518	0.504854	0.132362	1	294	575.658	0.851234	0.0641359	0.421384	0.514649	0.878238	1.1929	COLGALT1	None
ENSG00000187010	1	25	25.9307	-0.140442	0.390033	1	17	11.7795	-0.606118	0.693668	0.679421	0.959852	0.408899	0.158848	MORC4	None
ENSG00000187013	1	87	109.589	0.19466	0.23222	1	52	109.363	0.968747	0.0489821	0.542952	0.458776	0.634101	1.30996	IPO4	None
ENSG00000187017	1	211	59.0959	-0.97269	0.978212	1	208	293.159	0.278426	0.201099	0.991457	0.730954	0.0095668	0.69659	IPO4	None
ENSG00000187021	1	132	117.278	-0.299505	0.483618	1	122	250.562	0.973824	0.0484018	0.743096	0.457845	0.315497	1.31514	GTDC1	None
ENSG00000187024	1	77	113.41	0.391058	0.164208	1	73	72.8415	-0.108452	0.372635	0.467628	0.851662	0.784606	0.428716	IGFLR1	None
ENSG00000187026	1	141	51.0944	-0.595153	0.68559	1	149	64.4522	-0.511375	0.625107	0.857714	0.947016	0.163936	0.204045	CCDC51	None
ENSG00000187033	1	203	87.2307	-0.856981	0.886275	1	207	111.698	-0.719349	0.778978	0.954517	0.973692	0.0524313	0.108475	NPEPL1	None
ENSG00000187037	1	453	509.29	0.029559	0.303217	1	462	256.351	-0.836561	0.870173	0.610021	0.987175	0.518246	0.0603943	PPCS	None
ENSG00000187045	1	217	118.182	-0.84235	0.874733	1	206	145.784	-0.614751	0.700053	0.948345	0.961038	0.0581247	0.154869	TBL1XR1	None
ENSG00000187048	1	96	261.687	1.11715	0.0342468	1	82	70.7886	-0.274587	0.468199	0.213979	0.896537	1.46538	0.32957	AAGAB	None
ENSG00000187049	1	19	87.6663	1.70472	0.00683622	1	22	10.5935	-0.733063	0.789518	0.0826829	0.975787	2.16518	0.102638	VPS37B	None
ENSG00000187051	1	61	51.6094	-0.223042	0.437184	1	68	87.157	0.211153	0.225837	0.712039	0.759765	0.359336	0.646205	ANKRD55	None
ENSG00000187054	1	163	374.91	1.19994	0.0278113	1	222	141.738	-0.632852	0.713509	0.189233	0.963559	1.55578	0.146601	SUV39H2	None
ENSG00000187068	1	356	449.917	0.182806	0.236886	1	342	141.747	-0.85466	0.884443	0.548725	0.988957	0.62546	0.0533303	ZNF768	None
ENSG00000187079	1	462	486.691	-0.0261367	0.330124	1	474	847.363	0.893802	0.0582513	0.631143	0.49469	0.481322	1.23469	THAP9	None
ENSG00000187080	1	167	52.1417	-0.914358	0.931751	1	106	190.611	0.566577	0.117214	0.974158	0.631235	0.0307	0.931022	WDR59	None
ENSG00000187091	1	154	198.632	0.214873	0.224414	1	154	101.714	-0.611651	0.697757	0.535294	0.961038	0.648949	0.156295	LIN28A	None
ENSG00000187094	1	118	94.5241	-0.443125	0.577613	1	120	57.3236	-0.851618	0.882041	0.797803	0.98883	0.238363	0.0545111	PALB2	None
ENSG00000187097	1	299	557.445	0.710447	0.0871832	1	306	196.19	-0.576888	0.672214	0.342168	0.957065	1.05957	0.172493	SH3D21	None
ENSG00000187098	1	513	698.667	0.299812	0.193665	1	373	890.557	1.37525	0.0175372	0.502447	0.297762	0.712948	1.75604	NSUN7	None
ENSG00000187105	1	185	172.226	-0.283508	0.473687	1	202	173.995	-0.414462	0.558186	0.73653	0.927026	0.324508	0.253221	NARS2	None
ENSG00000187109	1	136	116.063	-0.369321	0.528251	1	127	83.7905	-0.659666	0.733605	0.76952	0.966912	0.27716	0.134538	E2F8	None
ENSG00000187116	1	115	60.9113	-0.830919	0.865733	1	119	93.8465	-0.39717	0.546622	0.94389	0.923001	0.0626162	0.262313	KCTD17	None
ENSG00000187118	1	179	224.613	0.162639	0.244976	1	177	120.817	-0.530902	0.639	0.558316	0.950893	0.610877	0.194499	TBC1D17	None
ENSG00000187122	1	498	502.1	-0.168556	0.405723	1	473	593.409	0.350101	0.176984	0.690257	0.710868	0.391771	0.752067	TEFM	None
ENSG00000187123	1	328	471.752	0.535126	0.124753	1	293	187.583	-0.756892	0.807922	0.406984	0.979455	0.90395	0.0926306	BBS10	None
ENSG00000187134	1	500	865.417	0.822066	0.068445	1	507	551.547	-0.0192515	0.326717	0.302461	0.823101	1.16466	0.485829	TTLL7	None
ENSG00000187135	1	305	209.267	-0.665286	0.73784	1	308	277.146	-0.304488	0.486734	0.882115	0.902555	0.132038	0.312708	ZBBX	None
ENSG00000187140	1	96	120.726	0.233783	0.217284	1	93	137.1	0.599978	0.109604	0.528711	0.616665	0.662973	0.960175	CCDC7	None
ENSG00000187144	1	194	250.107	0.232876	0.217622	1	202	481.341	1.24739	0.0246149	0.529061	0.345546	0.662297	1.6088	DIPK2B	None
ENSG00000187145	1	100	391.002	1.67652	0.00743918	1	105	77.3003	-0.373385	0.530912	0.08676	0.91754	2.12847	0.274978	ZNF419	None
ENSG00000187147	1	592	761.659	0.471888	0.141051	1	595	468.435	-0.698005	0.762656	0.43567	0.972102	0.850623	0.117672	CLIP4	None
ENSG00000187151	1	157	222.936	0.375767	0.168894	1	173	64.3375	-0.96447	0.971657	0.471564	0.999702	0.772387	0.0124869	ECHDC3	None
ENSG00000187156	1	192	115.371	-0.594013	0.684752	1	73	87.1222	0.0732648	0.283152	0.857714	0.796826	0.164466	0.54798	ADGB	None
ENSG00000187164	1	261	577.075	0.988964	0.0467052	1	236	82.4299	-0.982548	0.986076	0.248453	1	1.33063	0.00608961	LMAN1L	None
ENSG00000187166	1	117	513.054	1.9016	0.00371266	1	121	273.387	0.837743	0.0661003	0.0569471	0.519225	2.43031	1.1798	ZNF385D	None
ENSG00000187170	1	105	54.2105	-0.616235	0.701153	1	89	125.861	0.277816	0.201314	0.864171	0.731159	0.154187	0.696126	SLC25A22	None
ENSG00000187173	1	87	34.7404	-0.734334	0.790497	1	75	101.393	0.232148	0.217894	0.907602	0.748366	0.1021	0.661755	SNIP1	None
ENSG00000187175	1	200	198.838	-0.102771	0.369597	1	224	80.026	-0.825902	0.861789	0.66281	0.986612	0.432272	0.0645992	ASB13	None
ENSG00000187180	1	86	24.2162	-0.822892	0.859424	1	76	152.079	0.564086	0.117797	0.940987	0.631772	0.0657927	0.928864	ZNF750	None
ENSG00000187185	1	192	301.853	0.606545	0.108154	1	179	56.9099	-0.98442	0.987569	0.378227	1	0.965957	0.00543246	DHRS12	None
ENSG00000187187	1	164	34.8146	-0.970062	0.976116	1	176	116.114	-0.478664	0.602133	0.990316	0.939708	0.0104983	0.220308	ZNF668	None
ENSG00000187189	1	109	131.989	0.103912	0.269631	1	104	79.5911	-0.420638	0.562345	0.581184	0.929237	0.56923	0.249997	GEMIN7	None
ENSG00000187193	1	178	106.626	-0.776151	0.822875	1	195	137.609	-0.642184	0.720481	0.923651	0.964476	0.0846663	0.142378	C1orf115	None
ENSG00000187210	1	396	412.459	-0.114496	0.375885	1	400	280.255	-0.601852	0.690521	0.667796	0.959034	0.424945	0.160823	ISOC2	None
ENSG00000187223	1	109	27.8377	-0.85585	0.885382	1	104	164.895	0.353153	0.176007	0.954165	0.709886	0.0528694	0.75447	ELMO3	None
ENSG00000187229	1	179	129.927	-0.583473	0.677025	1	122	215.114	0.844688	0.0650829	0.854397	0.517666	0.169396	1.18653	KATNBL1	None
ENSG00000187231	1	425	2056.88	2.65081	0.000261417	1	449	297.932	-0.600886	0.68981	0.00919846	0.959034	3.58267	0.161271	TXNDC15	T2D only
ENSG00000187238	1	48	38.7604	-0.240672	0.447657	1	49	78.454	0.323201	0.185769	0.719665	0.715495	0.349055	0.731028	MCTP1	None
ENSG00000187239	1	645	1982.92	1.78501	0.00535255	1	541	435.455	-0.424872	0.565205	0.0710019	0.929451	2.27144	0.247794	GRTP1	None
ENSG00000187240	1	1460	2890.08	0.91404	0.0556151	1	1421	1017.8	-0.546417	0.650129	0.270039	0.952718	1.25481	0.187	ZFHX4	None
ENSG00000187242	1	113	77.0189	-0.569753	0.667016	1	115	71.7552	-0.641813	0.720203	0.848898	0.964433	0.175864	0.142545	ACBD4	None
ENSG00000187244	1	128	289.087	1.22493	0.0260856	1	128	346.995	1.54171	0.0110312	0.182712	0.241665	1.5836	1.95738	MICALL2	None
ENSG00000187257	1	275	130.225	-0.790438	0.834009	1	258	452.848	0.649424	0.0990607	0.92963	0.594794	0.0788291	1.0041	CCDC82	None
ENSG00000187258	1	729	600.896	-0.506036	0.621331	1	812	724.888	-0.394201	0.544648	0.823065	0.922006	0.206677	0.263884	IQCA1	None
ENSG00000187260	1	244	273.585	0.0823672	0.279089	1	220	203.299	-0.304611	0.486811	0.588451	0.902555	0.554257	0.312639	LRRC31	None
ENSG00000187266	1	65	32.5397	-0.793018	0.836024	1	61	78.1559	0.187697	0.234953	0.930291	0.767568	0.0777814	0.62902	SUGCT	None
ENSG00000187272	1	75	18.5497	-0.963483	0.97087	1	89	85.3352	-0.0982982	0.367215	0.988641	0.848261	0.012839	0.435079	MYH14	None
ENSG00000187288	1	108	108.758	-0.146933	0.393622	1	97	97.3856	-0.14078	0.390219	0.682408	0.859172	0.40492	0.408692	RERGL	None
ENSG00000187323	1	3763	3690.41	-0.246753	0.451301	1	3618	1954.09	-0.985382	0.988337	0.72135	1	0.345533	0.00509494	KLHL36	None
ENSG00000187372	1	99	56.1415	-0.657325	0.731843	1	118	51.8927	-0.825463	0.861443	0.878715	0.986579	0.135582	0.0647733	ZNF665	None
ENSG00000187391	1	4409	4996.58	0.245481	0.212955	1	4071	3756.73	-0.518458	0.630132	0.523425	0.948586	0.671712	0.200569	CLMN	None
ENSG00000187398	1	2123	1972.37	-0.350104	0.51576	1	2118	1359.91	-0.882381	0.906369	0.761399	0.991403	0.287553	0.0426947	FBXO31	None
ENSG00000187416	1	1475	3089.69	2.05012	0.00228752	1	1506	1881.93	0.382534	0.166808	0.0416437	0.6976	2.64063	0.777783	GSDMD	None
ENSG00000187446	1	254	543.407	0.783784	0.0744588	1	262	781.881	1.26422	0.0235606	0.316313	0.342551	1.12808	1.62781	GSDMD	None
ENSG00000187456	1	138	117.539	-0.154656	0.397919	1	137	26.0945	-0.92413	0.939522	0.684748	0.994634	0.400206	0.0270929	SPRING1	None
ENSG00000187474	1	253	485.685	1.04796	0.0405636	1	261	324.016	0.206474	0.227635	0.231308	0.762769	1.39186	0.642761	ALG9	None
ENSG00000187475	1	128	325.721	1.41223	0.0158551	1	119	112.806	-0.226254	0.439081	0.138382	0.885212	1.79983	0.357455	ZNF408	None
ENSG00000187479	1	192	383.575	1.28179	0.0225015	1	194	226.581	0.0915771	0.275019	0.167237	0.793817	1.64779	0.560637	ARMC5	None
ENSG00000187486	1	117	1674.25	5.38406	1.72458e-10	1	118	89.0352	-0.428947	0.567964	9.55317e-08	0.929451	9.76332	0.245679	UGT2A3	T2D only
ENSG00000187492	1	67	242.883	1.61753	0.00885698	1	66	323.378	2.10108	0.00192816	0.0973464	0.0898636	2.05271	2.71486	UGT2A3	None
ENSG00000187498	1	770	939.196	0.321949	0.186185	1	773	2989.7	4.22032	1.78609e-07	0.492867	8.44605e-05	0.730055	6.7481	CARF	CAD only
ENSG00000187510	1	152	75.8313	-0.774678	0.821729	1	137	149.722	0.00636203	0.314241	0.923469	0.816921	0.0852714	0.502737	SHCBP1	None
ENSG00000187513	1	158	147.861	-0.255483	0.456564	1	157	191.527	0.142611	0.2532	0.725562	0.778531	0.340499	0.596536	HHIPL2	None
ENSG00000187514	1	149	151.84	-0.0965413	0.366283	1	143	45.501	-0.978575	0.982907	0.661074	1	0.436184	0.00748757	HPS6	None
ENSG00000187522	1	131	382.735	1.6477	0.0081041	1	107	112.285	-0.0863804	0.360917	0.0921387	0.845636	2.0913	0.442593	HAND2-AS1	None
ENSG00000187527	1	377	622.545	0.648172	0.0993175	1	387	432.358	0.00502364	0.314885	0.364206	0.817196	1.00297	0.501847	VASH2	None
ENSG00000187531	1	43	38.6273	-0.419127	0.561326	1	5	3.00654	-0.227215	0.43965	0.788698	0.885569	0.250785	0.356893	GSTCD	None
ENSG00000187533	1	252	239.753	-0.229035	0.440728	1	269	169.697	-0.72107	0.780299	0.714645	0.973692	0.355829	0.107739	TTC21B	None
ENSG00000187534	1	79	50.9405	-0.718676	0.778462	1	80	167.939	1.10801	0.0350302	0.901909	0.405311	0.108763	1.45556	PTCD2	None
ENSG00000187535	1	456	761.431	0.753345	0.0795427	1	437	896.404	1.09908	0.0358101	0.327565	0.407791	1.0994	1.44599	SLTM	None
ENSG00000187545	1	23	50.1215	0.850214	0.0642827	1	16	1.77282	-0.964674	0.97182	0.292491	0.999702	1.19191	0.0124143	MMRN2	None
ENSG00000187546	1	1014	957.527	-0.333173	0.504882	1	938	744.596	-0.649069	0.72564	0.75425	0.96505	0.29681	0.139279	EHMT1	None
ENSG00000187550	1	165	191.76	0.0769329	0.28151	1	153	94.9873	-0.718679	0.778464	0.590377	0.973599	0.550506	0.108762	AGMAT	None
ENSG00000187553	1	85	65.7035	-0.363378	0.524371	1	93	436.524	2.11057	0.00186727	0.766531	0.0878706	0.280361	2.72879	NIPAL2	None
ENSG00000187554	1	198	91.2151	-0.718303	0.778176	1	207	333.627	0.423868	0.154485	0.901756	0.681233	0.108922	0.811115	TLE6	None
ENSG00000187555	1	283	340.225	0.152888	0.248956	1	264	407.267	0.546906	0.121886	0.562429	0.638586	0.603877	0.914046	MOB3B	None
ENSG00000187556	1	109	140.538	0.212232	0.225423	1	97	34.4977	-0.906333	0.925374	0.536189	0.992725	0.647001	0.0336827	ZNF552	None
ENSG00000187566	1	145	88.5008	-0.696289	0.761348	1	146	88.349	-0.70815	0.770401	0.895029	0.972503	0.118417	0.113283	CATSPERB	None
ENSG00000187581	1	149	399.53	1.04372	0.0409812	1	150	147.69	-0.10265	0.369532	0.233062	0.849229	1.38742	0.432348	CATSPERB	None
ENSG00000187583	1	135	68.0888	-0.890468	0.912781	1	1	0.952622	-1	1	0.966062	1	0.0396336	0	ARHGAP28	None
ENSG00000187589	1	120	82.3929	-0.712815	0.77397	1	112	106.52	-0.263055	0.461156	0.899921	0.894158	0.111276	0.336153	CAMKMT	None
ENSG00000187595	1	115	246.867	0.919972	0.0548615	1	109	263.736	1.01543	0.0438601	0.267958	0.439923	1.26073	1.35793	EFCC1	None
ENSG00000187605	1	236	166.586	-0.554777	0.656158	1	234	89.2286	-0.965385	0.972386	0.842657	1	0.182991	0.0121611	CLMP	None
ENSG00000187607	1	118	96.464	-0.421256	0.562762	1	123	118.305	-0.215399	0.432688	0.789781	0.883419	0.249675	0.363826	METTL8	None
ENSG00000187608	1	135	63.3964	-0.785561	0.830204	1	31	186.923	1.68635	0.0072237	0.92751	0.195395	0.0808149	2.14124	NAA40	None
ENSG00000187609	1	318	545.93	1.3231	0.0201737	1	7	6.08991	-0.19405	0.420272	0.157458	0.877746	1.69521	0.37647	ZMYM1	None
ENSG00000187612	1	236	135.585	-0.432252	0.570206	1	240	858.934	1.17433	0.0296802	0.793021	0.375053	0.243968	1.52753	KDM8	None
ENSG00000187616	1	182	209.993	0.0461709	0.295482	1	120	329.876	1.78896	0.00528782	0.602752	0.167431	0.529469	2.27672	QSER1	None
ENSG00000187621	1	306	226.118	-0.557231	0.657933	1	268	403.331	0.562047	0.118277	0.843981	0.633059	0.181818	0.9271	GEMIN6	None
ENSG00000187624	1	132	148.509	0.0313843	0.302361	1	129	174.501	0.326458	0.184688	0.60931	0.715455	0.519475	0.733561	PEAK1	None
ENSG00000187626	1	107	94.6599	-0.303019	0.485815	1	117	183.618	0.543311	0.122755	0.744589	0.640037	0.313529	0.91096	LONRF3	None
ENSG00000187627	1	38	8.50406	-0.932382	0.946089	1	66	45.1425	-0.404091	0.551236	0.980243	0.925272	0.0240678	0.258662	PIP4K2C	None
ENSG00000187630	1	258	207.297	-0.285668	0.475022	1	253	100.008	-0.818091	0.855654	0.737309	0.986245	0.323286	0.0677018	TMC5	None
ENSG00000187642	1	139	61.5093	-0.920161	0.936365	1	2	7.63721	1.13592	0.0326861	0.975819	0.394594	0.0285547	1.48564	NHEJ1	None
ENSG00000187650	1	173	118.105	-0.547402	0.650838	1	181	169.945	-0.224687	0.438155	0.840056	0.884988	0.186527	0.358372	AGBL2	None
ENSG00000187653	1	188	306.56	0.46973	0.141635	1	202	252.892	0.165236	0.243923	0.436536	0.773519	0.84883	0.612747	AGBL2	None
ENSG00000187658	1	138	301.059	1.10206	0.0355479	1	151	305.8	0.97619	0.0481333	0.216791	0.457845	1.44919	1.31755	ZBTB3	None
ENSG00000187664	1	100	387.238	1.9654	0.00302291	1	99	105.485	-0.0572906	0.34583	0.0492322	0.835195	2.51957	0.461138	FAM124B	None
ENSG00000187672	1	2295	1454.88	-0.921149	0.937151	1	2288	1861.19	-0.646847	0.723974	0.976148	0.96482	0.0281902	0.140277	ZDHHC11	None
ENSG00000187676	1	371	537.014	0.426658	0.153678	1	317	92.6555	-0.989488	0.991613	0.453337	1	0.813387	0.003658	RNF122	None
ENSG00000187678	1	147	389.632	1.20965	0.0271292	1	144	175.237	0.112529	0.265911	0.18653	0.786791	1.56656	0.575264	CFAP69	None
ENSG00000187688	1	137	265.333	0.863536	0.0623869	1	129	137.925	-0.0323024	0.333195	0.288206	0.827316	1.20491	0.477301	MFSD13A	None
ENSG00000187689	1	297	293.908	-0.132446	0.385638	1	246	187.136	-0.434634	0.571825	0.675699	0.929451	0.41382	0.242737	CSPP1	None
ENSG00000187699	1	680	842.22	0.258758	0.208118	1	644	685.92	-0.0769988	0.356007	0.517638	0.841679	0.681691	0.448542	PDZD3	None
ENSG00000187701	1	28	30.1403	-0.0180393	0.326119	1	13	7.12951	-0.583585	0.677106	0.628821	0.957122	0.486624	0.169343	TLCD3A	None
ENSG00000187713	1	77	94.3173	0.171012	0.241594	1	38	223.956	1.51375	0.0119454	0.55399	0.252456	0.616914	1.9228	EPHX3	None
ENSG00000187714	1	97	61.1446	-0.757253	0.808202	1	99	83.4081	-0.447612	0.580682	0.917144	0.933012	0.0924803	0.236061	TM4SF20	None
ENSG00000187715	1	264	192.912	-0.588	0.68034	1	265	580.661	1.2656	0.0234757	0.855741	0.342551	0.167274	1.62938	LINC00115	None
ENSG00000187720	1	1828	1886.6	-0.149796	0.395212	1	1773	1700.37	-0.36364	0.524542	0.683312	0.916033	0.40317	0.28022	SNX22	None
ENSG00000187721	1	178	374.054	0.691763	0.0906912	1	198	86.9947	-0.709904	0.771743	0.349428	0.973136	1.04243	0.112527	FLJ13224	None
ENSG00000187726	1	146	119.348	-0.404392	0.551437	1	153	241.117	0.510195	0.130994	0.7823	0.651374	0.258504	0.88275	FLJ13224	None
ENSG00000187730	1	146	102.12	-0.604304	0.692329	1	20	4.29151	-0.702077	0.765762	0.860165	0.972412	0.159687	0.115906	NEK11	None
ENSG00000187733	1	14	34.6922	1.05719	0.0396676	1	15	13.2296	-0.268114	0.464238	0.228484	0.894737	1.40156	0.333259	TUBAL3	None
ENSG00000187735	1	145	42.1076	-0.949288	0.959555	1	129	35.4371	-0.946643	0.957448	0.984748	0.997885	0.01793	0.0188849	ZNF669	None
ENSG00000187736	1	225	203.381	-0.179956	0.412191	1	189	392.18	0.714644	0.0864106	0.694918	0.574591	0.384901	1.06343	RBFA	None
ENSG00000187741	1	457	1022.38	0.949192	0.0512725	1	465	1048.47	0.963202	0.0496227	0.259854	0.461653	1.29012	1.30432	JHY	None
ENSG00000187742	1	157	116.235	-0.514442	0.62728	1	167	198.875	0.120493	0.262504	0.826617	0.784349	0.202538	0.580865	TREML2	None
ENSG00000187747	1	257	754.029	1.38934	0.0168785	1	214	139.812	-0.57764	0.672762	0.142651	0.957065	1.77267	0.172138	BORA	None
ENSG00000187753	1	130	250.107	0.905456	0.0567208	1	111	92.8982	-0.375638	0.53239	0.273626	0.917917	1.24626	0.27377	TCTN2	None
ENSG00000187758	1	145	139.168	-0.186276	0.415803	1	92	48.7829	-0.785231	0.829947	0.697249	0.982058	0.381112	0.0809496	ALG13	None
ENSG00000187764	1	426	249.44	-0.872685	0.898691	1	443	629.888	0.55618	0.119665	0.960096	0.634625	0.0463896	0.922032	CPSF7	None
ENSG00000187766	1	171	187.79	0.0232142	0.306207	1	90	102.977	0.0839883	0.27837	0.611152	0.795272	0.513985	0.555378	BAALC	None
ENSG00000187772	1	190	222.734	0.105225	0.269062	1	186	182.587	-0.160601	0.401246	0.580394	0.865055	0.570147	0.39659	RPAP2	None
ENSG00000187773	1	231	171.549	-0.669908	0.741331	1	202	232.06	0.0833181	0.278667	0.883694	0.795272	0.129988	0.554914	CBLL1	None
ENSG00000187775	1	814	956.788	0.214853	0.224422	1	792	390.594	-0.99098	0.992803	0.535294	1	0.648934	0.00313689	NUDT18	None
ENSG00000187778	1	83	170.914	0.814835	0.0695492	1	85	94.5004	0.051013	0.293253	0.305186	0.803683	1.15771	0.532758	RABEP2	None
ENSG00000187783	1	178	556.273	1.64553	0.0081564	1	177	145.815	-0.367006	0.526737	0.0923639	0.916507	2.0885	0.278406	THSD4	None
ENSG00000187790	1	136	98.9596	-0.412913	0.557145	1	139	82.0911	-0.605556	0.693253	0.786281	0.959841	0.254032	0.159108	UBA5	None
ENSG00000187791	1	73	61.2552	-0.263722	0.461562	1	69	52.6776	-0.362689	0.523922	0.728667	0.915943	0.33577	0.280733	DCAKD	None
ENSG00000187792	1	125	64.6283	-0.806054	0.846218	1	119	137.854	0.0659404	0.286451	0.935615	0.800361	0.0725177	0.54295	CCDC134	None
ENSG00000187796	1	183	1689.61	4.73445	9.78302e-09	1	143	174.67	0.145268	0.252098	2.46329e-06	0.777614	8.00953	0.59843	ZC3H14	T2D only
ENSG00000187800	1	144	379.962	1.32741	0.0199435	1	114	66.2293	-0.733641	0.789963	0.156735	0.975964	1.7002	0.102393	PODNL1	None
ENSG00000187801	1	161	168.306	-0.109335	0.373109	1	174	120.327	-0.667811	0.739746	0.666037	0.967813	0.428165	0.130917	PODNL1	None
ENSG00000187806	1	61	21.5287	-0.707191	0.769668	1	51	15.1023	-0.81625	0.85421	0.898433	0.985916	0.113696	0.0684354	MAP9	None
ENSG00000187812	1	116	188.281	0.448709	0.147419	1	119	45.1482	-0.814918	0.853165	0.444714	0.985473	0.831447	0.0689669	HDAC11	None
ENSG00000187815	1	158	146.493	-0.307567	0.488666	1	171	159.953	-0.299599	0.483677	0.745886	0.901548	0.310988	0.315445	CAAP1	None
ENSG00000187821	1	204	53.0876	-0.996158	0.996935	1	219	130.308	-0.683746	0.75181	0.999779	0.971009	0.00133324	0.123892	PLBD1	None
ENSG00000187824	1	138	99.2875	-0.270191	0.465507	1	138	91.1308	-0.323574	0.49877	0.730697	0.908166	0.332074	0.3021	LPCAT1	None
ENSG00000187833	1	46	146.46	1.11924	0.03407	1	23	46.2952	1.01945	0.04344	0.213012	0.43934	1.46763	1.36211	LPCAT1	None
ENSG00000187837	1	91	204.185	1.07012	0.0384408	1	86	29.8169	-0.930257	0.944398	0.224301	0.995379	1.41521	0.0248448	RIN3	None
ENSG00000187838	1	151	188.358	0.194496	0.232284	1	157	211.941	0.333574	0.182343	0.542952	0.715455	0.633981	0.73911	ZNF671	None
ENSG00000187840	1	98	163.01	0.517143	0.129231	1	80	30.6692	-0.774738	0.821775	0.415854	0.980889	0.888635	0.0852469	MCMBP	None
ENSG00000187848	1	205	188.45	-0.273603	0.467596	1	206	102.145	-0.829697	0.864772	0.732106	0.986886	0.33013	0.0630983	GGNBP2	None
ENSG00000187855	1	104	174.227	0.54302	0.122826	1	104	195.5	0.69903	0.0893136	0.403431	0.575515	0.91071	1.04908	GGNBP2	None
ENSG00000187857	1	123	383.2	1.10231	0.0355261	1	124	81.6368	-0.368316	0.527593	0.216791	0.916883	1.44945	0.277701	ZNF672	None
ENSG00000187860	1	169	84.2569	-0.713512	0.774504	1	172	975.091	2.34942	0.000809814	0.900198	0.0489674	0.110976	3.09161	ATP8B4	None
ENSG00000187862	1	106	75.4975	-0.386963	0.539852	1	79	31.8809	-0.752393	0.804438	0.776803	0.979236	0.267725	0.0945072	THNSL1	None
ENSG00000187866	1	104	123.814	0.0935116	0.274169	1	105	41.334	-0.932529	0.946207	0.585171	0.995823	0.561981	0.0240139	RPP21 TRIM39-RPP21	None
ENSG00000187867	1	108	73.1325	-0.597703	0.687465	1	72	44.6866	-0.60833	0.695302	0.857838	0.960037	0.162749	0.157827	RPP21 TRIM39-RPP21	None
ENSG00000187871	1	544	406.787	-0.496711	0.614761	1	563	169.757	-0.979196	0.983402	0.819287	1	0.211294	0.00726898	RPP21 TRIM39-RPP21	None
ENSG00000187889	1	405	397.517	-0.272096	0.466672	1	387	275.29	-0.820755	0.857745	0.731483	0.986399	0.330988	0.0666418	RPP21 TRIM39-RPP21	None
ENSG00000187902	1	117	127.732	-0.0252617	0.32969	1	127	59.293	-0.952738	0.962305	0.630632	0.998746	0.481894	0.0166874	RPP21 TRIM39-RPP21	None
ENSG00000187905	1	170	122.566	-0.701619	0.765412	1	153	148.589	-0.256195	0.456994	0.896828	0.890383	0.116104	0.340089	RPP21 TRIM39-RPP21	None
ENSG00000187908	1	397	228.82	-0.736256	0.791977	1	379	586.907	0.465163	0.142877	0.908249	0.667618	0.101287	0.845039	RPP21 TRIM39-RPP21	None
ENSG00000187912	1	183	258.603	0.442762	0.149087	1	187	169.721	-0.31034	0.490408	0.447239	0.904723	0.826559	0.309442	ZNF613	None
ENSG00000187918	1	214	122.069	-0.727201	0.785008	1	203	82.0883	-0.908558	0.927141	0.905397	0.993214	0.105126	0.0328541	PRR5L	None
ENSG00000187922	1	144	121.01	-0.380254	0.535425	1	128	163.209	0.177027	0.239185	0.773879	0.77019	0.271302	0.621267	CYBRD1	None
ENSG00000187942	1	168	358.929	1.48714	0.0128773	1	176	462.057	2.02558	0.00248159	0.12268	0.107156	1.89017	2.60527	NUP85	None
ENSG00000187944	1	42	18.8467	-0.81648	0.85439	1	38	47.3086	0.140522	0.254069	0.939001	0.778751	0.0683438	0.595048	NAA60	None
ENSG00000187950	1	355	285.048	-0.455682	0.586223	1	349	482.029	0.375731	0.168905	0.804308	0.701378	0.231937	0.772357	TMC7	None
ENSG00000187951	1	214	206.382	-0.121172	0.379495	1	230	150.884	-0.471926	0.597448	0.6704	0.937997	0.420794	0.2237	MORN1	None
ENSG00000187952	1	124	125.771	-0.157342	0.39942	1	99	76.1451	-0.550177	0.652838	0.685847	0.953709	0.398571	0.185194	BTNL8	None
ENSG00000187953	1	205	391.731	0.794298	0.0727657	1	225	368.692	0.528542	0.126378	0.312498	0.645674	1.13807	0.898328	PYROXD1	None
ENSG00000187954	1	104	677.704	2.53407	0.000409211	1	91	94.2265	-0.00604488	0.320245	0.0125336	0.821619	3.38805	0.494518	ACTR5	None
ENSG00000187955	1	767	1230.7	0.850309	0.064269	1	755	747.232	-0.20585	0.427108	0.292491	0.880481	1.192	0.369462	ATAD5	None
ENSG00000187957	1	1214	1525.34	0.391515	0.164069	1	1140	1284.5	0.0791871	0.280504	0.467628	0.795307	0.784973	0.55206	MAGIX	None
ENSG00000187959	1	167	177.313	0.0300493	0.302987	1	149	52.1037	-0.88044	0.904832	0.609764	0.991403	0.518576	0.0434322	SETD6	None
ENSG00000187980	1	112	114.438	-0.144399	0.392219	1	114	107.839	-0.278488	0.470595	0.681323	0.897841	0.406472	0.327353	TCEAL4	None
ENSG00000187984	1	307	591.48	1.07985	0.0375389	1	324	255.446	-0.519299	0.630729	0.222162	0.949003	1.42552	0.200157	MRM1	None
ENSG00000187987	1	151	353.959	0.900031	0.0574291	1	159	159.368	-0.0865038	0.360982	0.275459	0.845636	1.24087	0.442515	MRM1	None
ENSG00000187988	1	72	65.691	-0.303193	0.485923	1	74	107.232	0.408021	0.159125	0.744589	0.687107	0.313432	0.798262	NANOG	None
ENSG00000187990	1	155	442.333	1.09975	0.0357511	1	154	596.383	1.51892	0.0117715	0.217014	0.250522	1.44671	1.92917	ADM2	None
ENSG00000187994	1	83	39.5165	-0.844463	0.876398	1	70	23.2669	-0.981624	0.985339	0.949676	1	0.0572986	0.00641422	SPEF2	None
ENSG00000187997	1	223	380.608	1.10546	0.035251	1	220	193.646	-0.451794	0.58355	0.216144	0.933565	1.45283	0.233922	FAM110D	None
ENSG00000188000	1	142	195.292	0.33557	0.18169	1	155	77.2238	-0.831576	0.86625	0.48722	0.987175	0.74067	0.0623568	MAP6D1	None
ENSG00000188001	1	693	502.419	-0.780446	0.826218	1	584	624.493	-0.055943	0.34514	0.925129	0.834318	0.0829052	0.462004	DOK3	None
ENSG00000188004	1	183	208.137	0.0759183	0.281964	1	173	213.822	0.216213	0.223904	0.590699	0.756564	0.549807	0.649939	TNIP3	None
ENSG00000188010	1	136	414.838	1.38767	0.0169558	1	137	75.2553	-0.674089	0.744492	0.142992	0.967919	1.77068	0.12814	KIAA0319L	None
ENSG00000188011	1	149	60.5936	-0.866321	0.893656	1	55	20.4974	-0.720072	0.779533	0.957884	0.973692	0.0488294	0.108166	SYNPO2L	None
ENSG00000188013	1	22	13.7762	-0.671942	0.742867	1	13	2.87335	-0.906561	0.925555	0.884625	0.992725	0.129089	0.0335978	COQ8B	None
ENSG00000188015	1	92	105.203	0.0908394	0.275344	1	75	23.0719	-0.857766	0.886895	0.585796	0.989131	0.560125	0.0521276	CCNP	None
ENSG00000188026	1	190	576.073	1.53663	0.0111925	1	181	162.015	-0.221879	0.436498	0.113434	0.884056	1.95107	0.360018	CNTNAP3	None
ENSG00000188033	1	154	131.86	-0.204498	0.426322	1	65	50.2888	-0.531285	0.639273	0.70568	0.950893	0.370262	0.194313	SLC35E1	None
ENSG00000188037	1	135	162.292	0.207543	0.227223	1	126	192.303	0.676563	0.093628	0.538272	0.584624	0.643547	1.02859	LINC00472	None
ENSG00000188038	1	55	26.0444	-0.745838	0.799371	1	55	40.1033	-0.423286	0.564133	0.911764	0.929451	0.0972518	0.248619	ZNF696	None
ENSG00000188039	1	316	216.335	-0.745614	0.799197	1	273	151.868	-0.864668	0.892349	0.911726	0.98986	0.097346	0.0494652	L2HGDH	None
ENSG00000188042	1	132	84.2891	-0.707203	0.769677	1	128	71.5329	-0.803974	0.84459	0.898433	0.984085	0.113692	0.073354	C10orf95	None
ENSG00000188050	1	98	110.201	-0.0123193	0.323309	1	100	53.5636	-0.712005	0.773351	0.626143	0.973202	0.490382	0.111624	DHDDS	None
ENSG00000188051	1	132	359.469	1.56885	0.0102036	1	106	161.054	0.459393	0.144457	0.106695	0.669871	1.99125	0.840261	PLPPR3	None
ENSG00000188056	1	212	95.5558	-0.817836	0.855454	1	211	386.758	0.6786	0.0932301	0.93923	0.58421	0.0678032	1.03044	PLPPR3	None
ENSG00000188060	1	56	114.658	0.872724	0.0611064	1	55	33.9906	-0.64285	0.720979	0.284537	0.964486	1.21391	0.142077	PLEKHS1	None
ENSG00000188064	1	356	273.26	-0.657578	0.732034	1	250	182.724	-0.664342	0.737129	0.878715	0.967011	0.135469	0.132457	SYNDIG1	None
ENSG00000188069	1	207	238.187	0.0343893	0.300954	1	214	141.55	-0.522455	0.632974	0.608667	0.950141	0.5215	0.198614	NOL10	None
ENSG00000188070	1	55	53.9668	-0.0740552	0.354475	1	46	107.31	0.828915	0.0674123	0.651262	0.522587	0.450415	1.17126	PDZD7	None
ENSG00000188076	1	33	55.1972	0.630496	0.102997	1	29	73.0959	1.19731	0.0279984	0.369529	0.363701	0.987177	1.55287	ERMP1	None
ENSG00000188086	1	202	192.835	-0.0975156	0.3668	1	294	590.14	0.645304	0.0999072	0.661349	0.596817	0.435571	1.0004	PAQR6	None
ENSG00000188089	1	316	210.781	-0.760932	0.811053	1	306	474.845	0.688625	0.0912912	0.917533	0.579363	0.090951	1.03957	DENND1C	None
ENSG00000188092	1	85	112.359	0.286229	0.198363	1	82	108.971	0.263652	0.206355	0.507571	0.735747	0.702539	0.685385	CEP76	None
ENSG00000188095	1	166	942.853	2.10448	0.00190612	1	187	219.206	0.114597	0.265023	0.0369779	0.78678	2.71985	0.576716	JADE1	None
ENSG00000188100	1	105	118.767	0.0150902	0.310063	1	130	128.754	-0.180202	0.412331	0.614359	0.871915	0.50855	0.384754	DENND2D	None
ENSG00000188107	1	4639	4022.99	-0.521713	0.632446	1	4711	5864.66	0.403285	0.160532	0.829235	0.688509	0.198977	0.794439	DNAJC22	None
ENSG00000188112	1	282	439.182	0.891105	0.0586103	1	282	230.627	-0.584583	0.677837	0.278241	0.957122	1.23203	0.168875	ABCA11P	None
ENSG00000188124	1	156	159.868	-0.0670584	0.35085	1	141	62.2358	-0.714978	0.775627	0.647563	0.973504	0.454878	0.110347	SCD5	None
ENSG00000188130	1	158	319.435	1.18278	0.0290518	1	163	81.7043	-0.890725	0.912984	0.194469	0.991913	1.53683	0.0395368	WDR76	None
ENSG00000188133	1	104	157.74	0.380818	0.167335	1	107	49.0586	-0.784106	0.82907	0.470316	0.98181	0.776414	0.0814087	ATAT1	None
ENSG00000188152	1	21	39.8603	0.598833	0.109858	1	26	17.3506	-0.361877	0.523394	0.381636	0.915874	0.95917	0.281172	ATAT1	None
ENSG00000188155	1	177	183.184	-0.0523554	0.34331	1	134	133.393	-0.0660162	0.350312	0.642171	0.838153	0.464313	0.455545	ATAT1	None
ENSG00000188157	1	195	147.634	-0.453551	0.584758	1	58	243.893	1.4376	0.0147851	0.803094	0.281957	0.233024	1.83018	ATAT1	None
ENSG00000188162	1	311	275.819	-0.379377	0.534847	1	296	125.977	-0.966643	0.97339	0.773879	1	0.27177	0.0117132	ATAT1	None
ENSG00000188167	1	120	110.875	-0.213176	0.431385	1	94	27.5925	-0.97281	0.978308	0.708421	1	0.365135	0.00952432	ATAT1	None
ENSG00000188171	1	310	155.282	-0.767721	0.816321	1	271	339.908	0.175359	0.239851	0.920379	0.770985	0.088139	0.620058	ZNF767P	None
ENSG00000188175	1	119	59.0905	-0.828008	0.863444	1	121	72.4404	-0.711201	0.772735	0.942812	0.973202	0.0637658	0.111969	WLS	None
ENSG00000188176	1	194	125.607	-0.789316	0.833134	1	168	83.527	-0.92966	0.943923	0.929258	0.99527	0.0792853	0.0250633	ZNF442	None
ENSG00000188177	1	163	150.874	-0.187981	0.416781	1	174	127.664	-0.39973	0.548326	0.698085	0.923964	0.380092	0.260961	CPED1	None
ENSG00000188186	1	52	86.5939	0.544123	0.122558	1	59	151.47	1.25145	0.0243572	0.403286	0.344951	0.911657	1.61337	GRHL2	None
ENSG00000188191	1	620	524.958	-0.540095	0.645585	1	235	383.935	0.618067	0.105648	0.83783	0.610882	0.190047	0.976138	TRMT2B	None
ENSG00000188199	1	85	82.1022	-0.130606	0.384632	1	128	76.9576	-0.486631	0.607693	0.674619	0.941712	0.414955	0.216316	DSN1	None
ENSG00000188206	1	113	43.9276	-0.918297	0.934883	1	71	53.9788	-0.315223	0.493484	0.975492	0.905821	0.0292427	0.306726	FRMD1	None
ENSG00000188211	1	130	1606.95	4.80026	6.62135e-09	1	132	88.757	-0.547392	0.650831	1.80809e-06	0.952735	8.17905	0.186532	DNAJB14	T2D only
ENSG00000188215	1	113	65.4699	-0.651604	0.727543	1	99	105.187	-0.0413515	0.337736	0.877457	0.830021	0.138142	0.471423	POF1B	None
ENSG00000188227	1	124	127.278	-0.0884804	0.362022	1	103	69.065	-0.605894	0.693503	0.65726	0.959841	0.441265	0.158952	ZNF702P	None
ENSG00000188242	1	201	363.774	0.666181	0.0956774	1	194	115.256	-0.615069	0.700289	0.358314	0.961038	1.01919	0.154723	TTC26	None
ENSG00000188243	1	174	220.007	0.165228	0.243927	1	166	139.815	-0.327678	0.501379	0.556841	0.908995	0.61274	0.299834	PLEKHH3	None
ENSG00000188257	1	134	137.937	-0.102376	0.369386	1	130	185.223	0.447052	0.147882	0.662791	0.672628	0.43252	0.830084	STN1	None
ENSG00000188263	1	114	1191.15	3.99684	5.82764e-07	1	115	73.3106	-0.565424	0.66387	6.84765e-05	0.956643	6.23451	0.177917	ELOVL7	T2D only
ENSG00000188266	1	144	125.324	-0.246907	0.451394	1	145	159.907	-0.00597189	0.320209	0.72135	0.821619	0.345444	0.494566	ANKRD53	None
ENSG00000188269	1	272	218.276	-0.56536	0.663824	1	295	350.196	0.153435	0.248732	0.847536	0.776865	0.177947	0.604268	GREB1L	None
ENSG00000188277	1	68	170.567	1.21964	0.0264429	1	70	35.1369	-0.769753	0.8179	0.184242	0.980241	1.57769	0.0872997	PCNX2	None
ENSG00000188279	1	3	3.31852	0.000311871	0.31716	1	12	7.87893	-0.274223	0.467976	0.621296	0.896537	0.498722	0.329777	ESRP2	None
ENSG00000188282	1	206	744.488	2.03222	0.00242762	1	203	91.2502	-0.900621	0.920837	0.0431193	0.992046	2.61482	0.0358172	DOCK5	None
ENSG00000188283	1	92	77.2246	-0.356371	0.519816	1	82	88.6991	-0.019762	0.326969	0.76371	0.823438	0.28415	0.485494	TRAPPC13	None
ENSG00000188290	1	138	51.5344	-0.947559	0.958178	1	14	103.325	1.97846	0.00289705	0.984063	0.116531	0.018554	2.53804	C10orf88	None
ENSG00000188293	1	138	143.021	-0.0981139	0.367117	1	135	146.404	-0.039683	0.336896	0.661349	0.829743	0.435195	0.472505	TMEM156	None
ENSG00000188295	1	193	249.766	0.203818	0.22866	1	208	77.8256	-0.924264	0.939629	0.539762	0.994634	0.64081	0.0270436	RMI1	None
ENSG00000188305	1	160	222.893	0.465684	0.142735	1	124	211.28	0.855378	0.0635423	0.438072	0.514173	0.845471	1.19694	PSME3IP1	None
ENSG00000188306	1	124	145.437	0.06225	0.288122	1	122	40.5716	-0.910301	0.928526	0.596043	0.993283	0.540423	0.0322058	PHC3	None
ENSG00000188312	1	655	1296	0.806779	0.0707967	1	670	417.812	-0.610506	0.696911	0.308105	0.960978	1.14999	0.156823	MINDY3	None
ENSG00000188313	1	228	216.218	-0.201244	0.424432	1	232	364.006	0.53602	0.124534	0.704692	0.643401	0.372192	0.904714	WWC2	None
ENSG00000188314	1	107	55.0747	-0.760217	0.810499	1	93	72.698	-0.391845	0.543084	0.917438	0.920878	0.0912477	0.265133	DGLUCY	None
ENSG00000188315	1	52	43.6517	-0.28942	0.477344	1	52	36.1655	-0.462237	0.590741	0.738961	0.935326	0.321168	0.228603	NAA25	None
ENSG00000188316	1	98	239.187	1.23128	0.0256629	1	95	58.8244	-0.720253	0.779671	0.180994	0.973692	1.59069	0.108088	UBTD1	None
ENSG00000188321	1	116	85.9339	-0.329466	0.502518	1	139	229.081	0.450546	0.146906	0.753082	0.672281	0.298849	0.832959	FOXRED2	None
ENSG00000188322	1	99	83.6623	-0.446298	0.579783	1	84	29.6837	-0.968191	0.974624	0.79926	1	0.236735	0.0111627	TMEM62	None
ENSG00000188324	1	58	111.693	0.787664	0.0738302	1	62	37.8165	-0.652793	0.728436	0.314938	0.9658	1.13177	0.137609	MYO15B	None
ENSG00000188334	1	136	53.8393	-0.945546	0.956573	1	142	57.0724	-0.94712	0.957828	0.983351	0.997974	0.0192817	0.0187126	NRSN2	None
ENSG00000188338	1	83	172.364	0.955708	0.0504996	1	73	130.757	0.655433	0.0978368	0.25813	0.592164	1.29671	1.0095	SLC8B1	None
ENSG00000188340	1	157	115.979	-0.562872	0.662018	1	149	211.652	0.441943	0.149319	0.846426	0.675052	0.17913	0.825886	PANK2	None
ENSG00000188342	1	332	125.056	-0.918914	0.935374	1	318	84.7526	-0.98126	0.985049	0.975492	1	0.0290148	0.00654224	FBXL18	None
ENSG00000188343	1	110	179.749	0.582474	0.113541	1	104	55.0316	-0.790723	0.834232	0.388312	0.983334	0.944846	0.0787133	SEMA6D	None
ENSG00000188352	1	776	2205.24	1.92333	0.00346307	1	819	644.031	-0.527108	0.636291	0.0541905	0.950893	2.46054	0.196345	ZNF556	None
ENSG00000188368	1	39	21.6	-0.4314	0.569627	1	36	20.1372	-0.319867	0.49642	0.793	0.907521	0.244409	0.30415	CSRNP3	None
ENSG00000188372	1	223	161.569	-0.540448	0.645838	1	239	119.926	-0.821525	0.85835	0.837909	0.986399	0.189876	0.0663355	TRPM3	None
ENSG00000188373	1	121	79.164	-0.760746	0.810909	1	121	111.807	-0.333695	0.505216	0.917479	0.910448	0.0910279	0.296523	FAM106A	None
ENSG00000188375	1	153	225.62	0.468408	0.141993	1	154	159.8	-0.131736	0.38525	0.43691	0.855582	0.847732	0.414257	GPR157	None
ENSG00000188379	1	95	127.462	0.208628	0.226806	1	97	71.0099	-0.35682	0.520107	0.5377	0.914378	0.644346	0.283907	CEBPA-DT	None
ENSG00000188383	1	24	9.35788	-0.735253	0.791204	1	10	4.25419	-0.750875	0.803264	0.907789	0.979236	0.101711	0.0951417	PGAP1	None
ENSG00000188385	1	535	1150.54	1.45381	0.014135	1	574	429.204	-0.625957	0.708372	0.129489	0.962886	1.8497	0.149738	LRRTM4	None
ENSG00000188386	1	102	112.62	-0.0353208	0.334706	1	101	124.367	0.129879	0.258527	0.63496	0.782154	0.475337	0.587494	GNL3LP1	None
ENSG00000188388	1	5	4.81545	-0.20474	0.426462	1	31	68.4791	1.11732	0.0342329	0.705716	0.401587	0.370119	1.46556	ATF7IP2	None
ENSG00000188389	1	148	70.0027	-0.853901	0.883844	1	73	30.965	-0.748097	0.801116	0.953342	0.979013	0.0536246	0.0963046	DCAF17	None
ENSG00000188393	1	226	94.6945	-0.971842	0.977536	1	191	159.989	-0.469405	0.595699	0.990927	0.937377	0.00986724	0.224973	LINC00574	None
ENSG00000188394	1	54	281.384	2.41918	0.000628106	1	47	23.8818	-0.827549	0.863083	0.0168785	0.986886	3.20197	0.0639473	LINC00574	None
ENSG00000188396	1	44	13.2633	-0.873683	0.899481	1	54	255.099	1.8677	0.00413472	0.96035	0.14374	0.0460081	2.38355	ADAMTS20	None
ENSG00000188404	1	236	105.73	-0.908977	0.927474	1	269	259.38	-0.233504	0.443381	0.972098	0.886746	0.0326982	0.353223	CCDC15	None
ENSG00000188425	1	143	114.875	-0.450093	0.582383	1	141	311.472	1.18085	0.0291943	0.801252	0.371403	0.234791	1.5347	HEXA-AS1	None
ENSG00000188428	1	324	525.752	0.480052	0.138859	1	336	442.172	0.187677	0.234961	0.43165	0.767568	0.857425	0.629005	LCAL1	None
ENSG00000188438	1	231	282.117	0.101288	0.270771	1	197	81.552	-0.721391	0.780545	0.582395	0.973692	0.567398	0.107602	TUBA4B	None
ENSG00000188451	1	177	348.721	0.861794	0.0626322	1	187	137.24	-0.453949	0.585031	0.288847	0.934314	1.2032	0.232821	ZNF606	None
ENSG00000188452	1	389	462.035	0.0875955	0.276774	1	343	469.606	0.306629	0.191339	0.587035	0.719571	0.557875	0.718197	MZT2B	None
ENSG00000188467	1	30	64.9491	0.652416	0.0984498	1	11	6.21807	-0.386339	0.539439	0.362535	0.920209	1.00679	0.268057	PKD1L1-AS1	None
ENSG00000188483	1	82	76.8964	-0.0622771	0.348387	1	73	140.37	0.533633	0.12512	0.645882	0.644481	0.457938	0.902673	ZFP2	None
ENSG00000188486	1	91	363.216	1.85436	0.00431241	1	86	141.45	0.479295	0.139061	0.0625636	0.66175	2.36528	0.856793	ZNF614	None
ENSG00000188487	1	425	291.46	-0.80983	0.849176	1	444	494.084	0.0288484	0.303551	0.936916	0.810647	0.0710022	0.517768	C3orf36	None
ENSG00000188488	1	291	234.909	-0.502869	0.619096	1	305	289.719	-0.265972	0.462931	0.821788	0.894264	0.208242	0.334483	BICC1	None
ENSG00000188493	1	115	312.56	1.39018	0.0168402	1	109	38.4671	-0.908606	0.92718	0.142514	0.993214	1.77365	0.032836	BAIAP2L2	None
ENSG00000188501	1	156	331.519	1.12096	0.0339254	1	151	220.852	0.441179	0.149534	0.212563	0.675482	1.46948	0.82526	ARL14	None
ENSG00000188505	1	97	132.691	0.334637	0.181995	1	101	34.0176	-0.966231	0.973062	0.487635	1	0.73994	0.0118596	PIF1	None
ENSG00000188508	1	137	89.1601	-0.707235	0.769702	1	135	30.7272	-0.999	0.999202	0.898433	1	0.113678	0.000346549	MAP3K19	None
ENSG00000188511	1	1040	1255.39	0.279085	0.200867	1	917	1242.38	0.611533	0.107064	0.510608	0.612858	0.697091	0.970358	VCPIP1	None
ENSG00000188512	1	95	74.0358	-0.371872	0.52992	1	108	105.593	-0.150716	0.395723	0.770345	0.861861	0.27579	0.402608	CCDC33	None
ENSG00000188517	1	1350	1525.92	0.0665351	0.286182	1	1381	869.45	-0.888786	0.911447	0.594517	0.991913	0.543358	0.0402688	CCDC33	None
ENSG00000188522	1	158	163.932	-0.138553	0.388992	1	118	143.611	0.183536	0.236597	0.678502	0.767568	0.41006	0.625991	BBOF1	None
ENSG00000188523	1	467	474.352	-0.190269	0.418095	1	453	412.692	-0.436773	0.57328	0.699455	0.929743	0.378725	0.241633	TRIM46	None
ENSG00000188529	1	2	1.26809	-0.37355	0.53102	1	1	0.27354	-1	1	0.771365	1	0.274889	0	CCDC170	None
ENSG00000188536	1	80	265.558	2.10401	0.00190916	1	77	39.876	-0.822408	0.859043	0.0369779	0.986399	2.71916	0.0659849	LRRC8E	None
ENSG00000188542	1	114	78.258	-0.635568	0.715535	1	119	119.509	-0.171102	0.407162	0.870061	0.868292	0.145369	0.390232	MROH9	None
ENSG00000188549	1	112	284.784	1.7928	0.00522537	1	103	68.2999	-0.714303	0.775111	0.0702075	0.973369	2.28188	0.110636	RPF1	None
ENSG00000188554	1	131	519.968	1.21207	0.026962	1	125	550.506	1.25009	0.0244435	0.186095	0.345392	1.56925	1.61184	ZNF703	None
ENSG00000188558	1	24	2.73971	-0.934218	0.947551	1	22	11.264	-0.340078	0.509304	0.980735	0.911677	0.0233974	0.293023	PTGES2	None
ENSG00000188559	1	405	172.631	-0.934034	0.947405	1	469	415.897	-0.240032	0.447274	0.980735	0.887897	0.0234645	0.349427	SIKE1	None
ENSG00000188566	1	93	114.179	0.16511	0.243975	1	37	222.273	1.52266	0.011647	0.556885	0.248528	0.612655	1.93379	FRAS1	None
ENSG00000188580	1	2227	2362.59	-0.0443554	0.339252	1	2217	2716.69	0.503976	0.132588	0.638336	0.653387	0.469478	0.877497	THOC7	None
ENSG00000188581	1	163	68.732	-0.792951	0.835971	1	158	173.182	-0.0378172	0.335958	0.930291	0.829227	0.0778086	0.473715	UXS1	None
ENSG00000188582	1	160	235.275	0.504626	0.13242	1	115	146.772	0.233665	0.217328	0.421407	0.74791	0.878045	0.662885	SLC66A2	None
ENSG00000188596	1	972	1556.29	0.620841	0.105052	1	938	875.865	-0.268357	0.464387	0.37303	0.894737	0.978596	0.33312	ZC3H12A	None
ENSG00000188599	1	45	157.086	2.17524	0.00149713	1	50	64.8962	0.201845	0.229424	0.031346	0.764019	2.82474	0.639362	ASRGL1	None
ENSG00000188603	1	24	24.5063	-0.132496	0.385666	1	31	44.2649	0.306059	0.191533	0.675699	0.719571	0.413789	0.717757	CENPT	None
ENSG00000188611	1	74	188.031	1.02447	0.0429215	1	54	49.2621	-0.193076	0.41971	0.239059	0.877626	1.36732	0.37705	NAA15	None
ENSG00000188612	1	72	203.932	1.38201	0.0172186	1	82	104.164	0.185177	0.235948	0.144392	0.767568	1.764	0.627184	CWH43	None
ENSG00000188613	1	99	155.511	0.463912	0.143218	1	98	181.331	0.728916	0.0838241	0.438243	0.569699	0.844003	1.07663	PGGHG	None
ENSG00000188620	1	112	187.207	0.848619	0.0645129	1	97	81.1193	-0.508341	0.62296	0.292853	0.946933	1.19035	0.20554	PRR36	None
ENSG00000188624	1	154	151.25	-0.0425166	0.338323	1	143	129.59	-0.099192	0.36769	0.637743	0.848261	0.470668	0.434518	ABHD18	None
ENSG00000188626	1	63	110.166	0.464588	0.143033	1	9	22.9688	0.690639	0.0909058	0.438072	0.577881	0.844563	1.04141	MOGAT2	None
ENSG00000188629	1	168	135.433	-0.222405	0.436808	1	200	262.437	0.191409	0.233493	0.711847	0.766762	0.35971	0.631726	CTC1	None
