## Supplementary Table S1 for "A versatile data repository for GWAS summary statistics-based downstream genomic analysis of human complex traits" (part 3 of 3)

### Sheet: Sheet1 (continued)
EnsemblID	Chr_T2D	m_T2D	X2_T2D	z_T2D	p_T2D	Chr_CAD	m_CAD	X2_CAD	z_CAD	p_CAD	p_adj_T2D	p_adj_CAD	logp_T2D	logp_CAD	GeneSymbol	Category
ENSG00000188636	1	98	25.5212	-0.987211	0.989796	1	112	102.795	-0.264797	0.462216	0.996736	0.894264	0.00445425	0.335155	IFT74	None
ENSG00000188641	1	1736	2177.82	0.430869	0.152468	1	1756	1823.67	-0.121433	0.379636	0.451894	0.854045	0.816822	0.420632	DBF4B	None
ENSG00000188643	1	93	73.9503	-0.475318	0.599804	1	65	79.0461	0.120093	0.262674	0.812004	0.784349	0.22199	0.580582	SPSB1	None
ENSG00000188646	1	100	61.6952	-0.660064	0.733905	1	96	109.522	0.0877225	0.276718	0.879361	0.794707	0.13436	0.557963	MYCT1	None
ENSG00000188647	1	134	270.4	0.804571	0.0711418	1	137	82.8104	-0.617231	0.701891	0.308844	0.961364	1.14788	0.15373	TEDC2	None
ENSG00000188649	1	239	181.518	-0.580657	0.674965	1	235	312.321	0.309383	0.190405	0.853719	0.719034	0.170719	0.720323	MYO19	None
ENSG00000188655	1	138	106.21	-0.598101	0.687758	1	118	65.2398	-0.884337	0.90792	0.858005	0.991403	0.162564	0.0419526	MYO19	None
ENSG00000188659	1	147	100.336	-0.601415	0.690199	1	138	47.024	-0.955395	0.964422	0.858984	0.998746	0.161026	0.0157329	RUBCNL	None
ENSG00000188660	1	181	505.284	1.55545	0.010605	1	193	298.362	0.498911	0.133897	0.109425	0.655057	1.97449	0.87323	CEP290	None
ENSG00000188662	1	86	82.298	-0.247932	0.45201	1	83	83.8405	-0.165031	0.403735	0.721528	0.866554	0.344852	0.393903	TTI2	None
ENSG00000188672	1	95	248.884	0.860605	0.0627999	1	53	57.6435	0.0451297	0.295963	0.289172	0.805691	1.20204	0.528763	TMEM134	None
ENSG00000188674	1	241	285.143	0.0879892	0.2766	1	195	259.06	0.299445	0.193791	0.586923	0.721988	0.558148	0.712666	TMEM254	None
ENSG00000188676	1	445	321.766	-0.615148	0.700347	1	468	524.514	0.0223499	0.306615	0.863701	0.812223	0.154686	0.513406	RNF34	None
ENSG00000188677	1	691	1250.07	1.89226	0.00382479	1	697	675.847	-0.328889	0.50215	0.0581609	0.90907	2.41739	0.299167	MUS81	None
ENSG00000188686	1	4	45.413	2.8095	0.000139247	1	6	5.92911	-0.010111	0.322228	0.0056717	0.821905	3.85621	0.491836	FUZ	T2D only
ENSG00000188687	1	230	98.2509	-0.962275	0.969907	1	203	135.444	-0.704158	0.767351	0.988273	0.972491	0.0132699	0.115006	HKDC1	None
ENSG00000188690	1	112	93.0935	-0.192102	0.419149	1	114	51.7032	-0.689813	0.756419	0.700195	0.971719	0.377631	0.121238	FBXO11	None
ENSG00000188691	1	124	55.7358	-0.844104	0.876115	1	131	279.283	1.01645	0.0437534	0.949422	0.439923	0.0574389	1.35899	CHD9	None
ENSG00000188694	1	200	140.8	-0.499481	0.61671	1	204	97.8359	-0.757619	0.808485	0.820804	0.979455	0.209919	0.092328	FHOD3	None
ENSG00000188707	1	94	134.491	0.25795	0.20841	1	67	23.4484	-0.548643	0.651732	0.5179	0.953393	0.681082	0.185931	OPA3	None
ENSG00000188710	1	139	199.947	0.439448	0.150024	1	139	126.367	-0.289999	0.477703	0.448244	0.899305	0.82384	0.320842	SPG11	None
ENSG00000188712	1	85	335.448	1.87037	0.00409993	1	70	47.6457	-0.510396	0.624414	0.0604187	0.946979	2.38722	0.204527	PROSER1	None
ENSG00000188716	1	94	155.576	0.564077	0.1178	1	84	117.439	0.306069	0.191529	0.394387	0.719571	0.928856	0.717765	ARMC9	None
ENSG00000188725	1	76	95.167	0.152383	0.249164	1	78	85.5193	-0.00270351	0.318621	0.5626	0.821123	0.603515	0.496726	CCDC92	None
ENSG00000188729	1	316	378.982	0.118517	0.263346	1	310	327.231	-0.0265989	0.330354	0.575231	0.82603	0.579473	0.48102	CCDC92	None
ENSG00000188730	1	309	193.194	-0.7522	0.804289	1	271	213.147	-0.503182	0.619317	0.914966	0.945089	0.0945877	0.208087	TM2D3	None
ENSG00000188732	1	144	441.184	1.80394	0.0050483	1	148	100.384	-0.608309	0.695287	0.0687818	0.960037	2.29685	0.157836	ALPK1	None
ENSG00000188735	1	244	232.857	-0.22749	0.439812	1	253	143.765	-0.793819	0.83665	0.714341	0.983496	0.356732	0.0774563	CFAP43	None
ENSG00000188738	1	271	130.128	-0.701145	0.765051	1	259	194.097	-0.314649	0.493122	0.896645	0.905794	0.11631	0.307045	NAA50	None
ENSG00000188739	1	136	141.728	-0.0449085	0.339531	1	135	44.839	-0.868026	0.895005	0.63849	0.990144	0.46912	0.0481747	COQ10B	None
ENSG00000188747	1	105	170.317	0.687721	0.0914648	1	5	4.64284	-0.0630708	0.348795	0.351431	0.838115	1.03875	0.45743	ACSF2	None
ENSG00000188755	1	97	239.884	1.18134	0.0291586	1	93	175.82	0.702429	0.0886749	0.194739	0.57487	1.53523	1.0522	TARS2	None
ENSG00000188760	1	95	73.7085	-0.379803	0.535128	1	94	73.9511	-0.362307	0.523674	0.773879	0.915874	0.271542	0.280939	RAB11FIP1	None
ENSG00000188761	1	69	102.558	0.393976	0.163325	1	80	219.026	1.37881	0.0173686	0.466423	0.295994	0.786948	1.76024	NUBPL	None
ENSG00000188763	1	47	164.123	2.04109	0.00235726	1	41	64.5118	0.508413	0.131449	0.042278	0.651556	2.62759	0.881243	PAAF1	None
ENSG00000188765	1	159	370.954	1.13883	0.0324498	1	152	115.041	-0.44308	0.577582	0.207871	0.931705	1.48879	0.238386	ORAI2	None
ENSG00000188766	1	146	197.182	0.263013	0.206584	1	146	146.431	-0.0923434	0.36406	0.515989	0.846134	0.684903	0.438827	RUFY1	None
ENSG00000188770	1	141	112.012	-0.426026	0.565985	1	122	101.808	-0.333071	0.504817	0.791531	0.910202	0.247195	0.296866	RUFY1	None
ENSG00000188771	1	122	689.016	1.88344	0.00393356	1	120	113.43	-0.0660862	0.350348	0.0591564	0.838153	2.40521	0.4555	TASL	None
ENSG00000188778	1	59	235.444	1.5305	0.0113901	1	49	33.5037	-0.315652	0.493756	0.114243	0.905821	1.94347	0.306488	WDR26	None
ENSG00000188779	1	146	1140.66	3.40685	1.04884e-05	1	148	147.49	-0.13473	0.386891	0.000782111	0.856796	4.97929	0.412412	FAAP100	T2D only
ENSG00000188782	1	148	460.53	1.7443	0.006064	1	134	140.348	-0.0779484	0.356502	0.0764924	0.841679	2.21724	0.447938	PIGZ	None
ENSG00000188783	1	148	84.583	-0.648146	0.724948	1	139	117.059	-0.301384	0.484792	0.875828	0.90203	0.139693	0.314444	ELL3	None
ENSG00000188784	1	111	113.493	-0.140763	0.39021	1	117	214.31	0.844602	0.0650955	0.679451	0.517666	0.408702	1.18645	PREX2	None
ENSG00000188785	1	106	34.7087	-0.968987	0.975259	1	107	76.9521	-0.55136	0.653691	0.989829	0.953806	0.0108799	0.184627	CEP63	None
ENSG00000188786	1	130	76.9202	-0.667877	0.739796	1	123	313.25	1.39367	0.0166806	0.883363	0.292635	0.130888	1.77779	CEP63	None
ENSG00000188800	1	50	40.0791	-0.418821	0.56112	1	48	103.559	1.04261	0.041091	0.788561	0.428556	0.250945	1.38625	SLC35F5	None
ENSG00000188801	1	61	11.5135	-0.95068	0.960664	1	63	70.0605	-0.0111801	0.322751	0.985277	0.821905	0.0174284	0.491132	FAM214B	None
ENSG00000188803	1	944	1239.68	0.589681	0.111907	1	937	498.723	-0.989717	0.991795	0.385583	1	0.951144	0.00357794	EFHC2	None
ENSG00000188807	1	84	118.927	0.331099	0.183157	1	70	177.542	0.907344	0.056476	0.489326	0.487304	0.737178	1.24814	PHAF1	None
ENSG00000188811	1	96	200.555	0.783769	0.0744612	1	96	21.8823	-0.970579	0.976529	0.316313	1	1.12807	0.0103148	TRIM45	None
ENSG00000188816	1	83	202.952	1.60038	0.00931199	1	76	75.0903	-0.200289	0.423879	0.10103	0.879109	2.03096	0.372759	ZNF430	None
ENSG00000188817	1	226	415.151	0.918353	0.0550662	1	245	135.872	-0.810496	0.849698	0.268585	0.985288	1.25911	0.0707356	ZNF430	None
ENSG00000188818	1	256	392.41	0.597335	0.110191	1	258	357.63	0.405753	0.159798	0.382252	0.687278	0.957854	0.79643	EDEM3	None
ENSG00000188820	1	106	124.073	0.0762022	0.281837	1	108	95.5529	-0.314301	0.492903	0.590666	0.905794	0.550002	0.307239	HSD3B7	None
ENSG00000188822	1	211	108.57	-0.663101	0.736193	1	180	40.0609	-0.950886	0.960828	0.881221	0.998746	0.133008	0.0173543	ITPKC	None
ENSG00000188825	1	118	386.218	1.39102	0.0168015	1	120	474.831	1.59305	0.00951299	0.142372	0.225898	1.77465	2.02168	GRPEL1	None
ENSG00000188827	1	144	192.812	0.224557	0.220742	1	150	78.2876	-0.553904	0.655528	0.532536	0.953962	0.656114	0.183409	SCUBE1	None
ENSG00000188831	1	76	59.9725	-0.229115	0.440775	1	77	231.901	1.00859	0.0445802	0.714647	0.444153	0.355783	1.35086	CDK5RAP3	None
ENSG00000188833	1	80	119.139	0.481375	0.138507	1	5	4.64284	-0.0630708	0.348795	0.430918	0.838115	0.858529	0.45743	MTERF2	None
ENSG00000188846	1	95	353.089	1.29014	0.0220129	1	85	60.5676	-0.334289	0.505596	0.165423	0.910512	1.65732	0.296197	PLEKHO2	None
ENSG00000188848	1	200	121.393	-0.609767	0.696364	1	197	252.388	0.187746	0.234933	0.861644	0.767568	0.157164	0.629055	EFHD1	None
ENSG00000188859	1	296	374.786	0.253458	0.210039	1	307	949.885	1.67574	0.00745655	0.51975	0.198582	0.6777	2.12746	WDCP	None
ENSG00000188868	1	120	230.402	0.569409	0.116553	1	127	138.21	0.0226364	0.30648	0.393269	0.812223	0.933478	0.513598	TRABD	None
ENSG00000188869	1	207	157.043	-0.491852	0.61135	1	186	236.368	0.198477	0.230731	0.817577	0.764679	0.21371	0.636894	MED28	None
ENSG00000188873	1	53	19.962	-0.791866	0.835124	1	51	14.808	-0.861185	0.889597	0.930059	0.989409	0.0782489	0.0508068	FER1L4	None
ENSG00000188877	1	300	220.71	-0.31692	0.494556	1	242	375.46	0.293692	0.195772	0.749316	0.72491	0.305784	0.70825	FLAD1	None
ENSG00000188878	1	131	70.5183	-0.727327	0.785105	1	125	793.404	2.81639	0.000135418	0.90542	0.015089	0.105072	3.86832	SPHKAP	None
ENSG00000188883	1	217	677.259	1.7625	0.00573603	1	228	437.168	0.873885	0.0609463	0.0739767	0.504811	2.24139	1.21505	PDGFD	None
ENSG00000188886	1	49	14.2058	-0.943943	0.955297	1	47	40.7924	-0.209277	0.429106	0.983072	0.88149	0.0198618	0.367436	KLHL15	None
ENSG00000188888	1	80	101.623	0.196095	0.23166	1	70	153.969	0.839209	0.0658844	0.542704	0.51906	0.63515	1.18122	TET1	None
ENSG00000188895	1	88	152.135	0.663794	0.0961537	1	90	94.769	-0.0336877	0.333888	0.358873	0.827697	1.01703	0.476399	LRRC27	None
ENSG00000188897	1	915	1600.01	1.22746	0.0259165	1	852	835.759	-0.243677	0.449455	0.181923	0.888578	1.58642	0.347313	EPC1	None
ENSG00000188906	1	619	369.772	-0.793941	0.836744	1	572	731.497	0.244544	0.2133	0.93074	0.743017	0.0774071	0.67101	CPEB4	None
ENSG00000188909	1	139	50.1451	-0.836042	0.869764	1	132	65.5284	-0.63702	0.71662	0.946242	0.964138	0.0605986	0.144711	PPP1R2C	None
ENSG00000188910	1	154	175.633	0.0727047	0.283404	1	150	192.059	0.270881	0.203771	0.591956	0.73297	0.547595	0.690858	ZKSCAN3	None
ENSG00000188916	1	192	303.086	0.426679	0.153673	1	183	157.814	-0.235797	0.444746	0.453337	0.887204	0.813404	0.351888	GKAP1	None
ENSG00000188921	1	175	507.553	1.45508	0.0140854	1	185	82.8705	-0.841284	0.873893	0.129225	0.987223	1.85123	0.0585418	CXXC4	None
ENSG00000188931	1	178	47.4509	-0.809104	0.848607	1	183	236.121	0.169643	0.242145	0.936574	0.772409	0.0712933	0.615925	SP6	None
ENSG00000188938	1	132	159.604	0.111797	0.266226	1	138	281.976	0.957709	0.0502642	0.578296	0.465279	0.57475	1.29874	CEP70	None
ENSG00000188958	1	369	243.958	-0.677915	0.747388	1	355	492.624	0.373378	0.169635	0.88743	0.702521	0.126454	0.770485	CCDC68	None
ENSG00000188959	1	179	87.155	-0.892147	0.914112	1	187	118.015	-0.744385	0.798248	0.966537	0.978326	0.0390006	0.0978621	PUS1	None
ENSG00000188971	1	63	66.2038	-0.0332632	0.333676	1	62	209.227	1.34603	0.0189745	0.634231	0.307332	0.476676	1.72183	ABTB1	None
ENSG00000188981	1	167	366.508	0.94753	0.0514712	1	155	202.896	0.257378	0.208617	0.260215	0.738143	1.28844	0.680651	ULBP2	None
ENSG00000188984	1	132	62.0837	-0.867769	0.894802	1	106	50.2989	-0.811694	0.850636	0.958182	0.985398	0.0482731	0.070256	ULBP1	None
ENSG00000188985	1	64	112.837	0.491661	0.135788	1	67	58.4685	-0.201306	0.424468	0.42731	0.879281	0.867139	0.372155	DNAJC5	None
ENSG00000188986	1	121	303.381	1.10236	0.0355216	1	2	0.162602	-0.706195	0.768907	0.216791	0.972491	1.44951	0.114126	ADAM33	None
ENSG00000188987	1	85	190.533	0.878728	0.0602816	1	90	204.919	0.935387	0.0529429	0.282441	0.477332	1.21981	1.27619	KCNIP4	None
ENSG00000188991	1	391	259.755	-0.58016	0.674603	1	368	310.012	-0.307492	0.488619	0.853455	0.903686	0.170952	0.31103	KCNIP4	None
ENSG00000188992	1	535	306.446	-0.740785	0.795469	1	568	536.203	-0.218389	0.434443	0.910058	0.884056	0.0993766	0.362067	WDR82	None
ENSG00000188993	1	86	275.214	1.34369	0.0190941	1	28	38.5466	0.315008	0.188507	0.152911	0.717326	1.7191	0.724672	PABPC1L	None
ENSG00000188994	1	359	82.317	-0.955829	0.964768	1	380	363.733	-0.135559	0.387346	0.987034	0.857009	0.0155771	0.411901	PNPLA3	None
ENSG00000188996	1	126	291.376	1.0949	0.0361797	1	88	131.576	0.494458	0.135056	0.218521	0.657903	1.44154	0.869486	BPIFB2	None
ENSG00000188997	1	113	104.661	-0.22892	0.440659	1	114	168.307	0.416628	0.156592	0.714645	0.685173	0.355897	0.805231	TRAF3IP3	None
ENSG00000189001	1	150	152.627	-0.161002	0.401471	1	148	82.0487	-0.876875	0.902008	0.687304	0.991115	0.396346	0.0447894	SEL1L2	None
ENSG00000189002	1	89	307.216	2.21043	0.00132536	1	80	117.141	0.420928	0.155338	0.0288321	0.682446	2.87767	0.808723	DCAF11	None
ENSG00000189007	1	153	89.5791	-0.635326	0.715355	1	110	112.113	-0.0909229	0.363309	0.869985	0.845636	0.145478	0.439723	DCAF11	None
ENSG00000189013	1	148	121.662	-0.461888	0.5905	1	143	155.103	-0.0134286	0.323853	0.80715	0.821905	0.22878	0.489652	ZSCAN16	None
ENSG00000189014	1	4	5.65481	0.21536	0.224229	1	7	4.67079	-0.243799	0.449529	0.535124	0.888578	0.649308	0.347242	REEP4	None
ENSG00000189030	1	81	170.223	0.689199	0.0911814	1	82	28.85	-0.796359	0.838634	0.350759	0.983496	1.04009	0.0764277	COASY	None
ENSG00000189042	1	148	170.863	0.0594866	0.289378	1	158	191.123	0.105969	0.26874	0.597134	0.78825	0.538534	0.570668	WDR61	None
ENSG00000189043	1	142	492.986	1.84027	0.00450757	1	143	170.541	0.131265	0.257943	0.0641651	0.782154	2.34606	0.588476	LPAL2	None
ENSG00000189046	1	70	61.092	-0.345478	0.512776	1	66	58.901	-0.320638	0.496909	0.759517	0.907704	0.290073	0.303724	TNKS2	None
ENSG00000189050	1	74	60.5122	-0.326129	0.500393	1	53	37.6854	-0.390571	0.54224	0.751975	0.92072	0.300689	0.265808	RNF39	None
ENSG00000189051	1	68	33.4888	-0.877184	0.902253	1	58	69.365	0.125765	0.260265	0.961123	0.783179	0.0446717	0.584584	RNF39	None
ENSG00000189052	1	113	79.394	-0.566433	0.664603	1	110	50.0692	-0.820805	0.857785	0.847997	0.986399	0.177438	0.0666217	RNF39	None
ENSG00000189056	1	1775	3599.2	2.01777	0.00254646	1	1772	1773.11	-0.23392	0.443629	0.0443117	0.886746	2.59406	0.35298	RNF39	None
ENSG00000189057	1	77	42.1734	-0.675917	0.745875	1	87	75.4524	-0.261548	0.46024	0.886581	0.893564	0.127334	0.337016	RNF39	None
ENSG00000189058	1	173	488.612	1.76902	0.00562246	1	127	129.212	-0.145105	0.392609	0.0733568	0.860589	2.25007	0.406039	RNF39	None
ENSG00000189060	1	92	101.418	0.0203221	0.307576	1	104	143.461	0.260551	0.207471	0.612567	0.736797	0.512048	0.683043	RNF39	None
ENSG00000189067	1	484	1103.6	1.80965	0.00495961	1	474	500.525	-0.0925967	0.364194	0.0680516	0.846134	2.30455	0.438668	RNF39	None
ENSG00000189068	1	266	346.252	0.363039	0.17287	1	239	71.3608	-0.998775	0.999023	0.476758	1	0.762279	0.000424593	PDCD1LG2	None
ENSG00000189079	1	214	515.727	1.08257	0.0372901	1	186	208.708	0.0370512	0.299712	0.221511	0.809284	1.42841	0.523296	CD276	None
ENSG00000189089	1	110	72.7639	-0.542535	0.647337	1	127	34.0431	-0.951937	0.961666	0.838326	0.998746	0.188869	0.0169757	UBXN6	None
ENSG00000189090	1	1	3.00516	-1	1	1	3	5.48051	0.353183	0.175997	1	0.709886	0	0.754495	SLC19A3	None
ENSG00000189091	1	105	190.798	0.567042	0.117105	1	96	78.2297	-0.200446	0.423969	0.394097	0.879135	0.931425	0.372666	TSGA10	None
ENSG00000189099	1	137	81.8769	-0.509418	0.623722	1	130	39.4056	-0.82056	0.857592	0.824823	0.986399	0.205009	0.0667192	AKNA	None
ENSG00000189114	1	89	87.4412	-0.16345	0.402846	1	92	30.8275	-0.971698	0.977421	0.688381	1	0.394861	0.0099182	ESX1	None
ENSG00000189120	1	161	567.39	1.79595	0.00517476	1	157	166.887	-0.0299408	0.332017	0.0697694	0.827063	2.28611	0.47884	MTIF2P1	None
ENSG00000189127	1	128	145.603	0.029983	0.303018	1	140	98.8639	-0.629584	0.711073	0.609764	0.963559	0.518532	0.148086	PBX4	None
ENSG00000189129	1	247	264.155	-0.0805521	0.357861	1	218	223.306	-0.155027	0.398126	0.654734	0.863284	0.446285	0.39998	SLC35G2	None
ENSG00000189134	1	87	85.7305	-0.152734	0.396847	1	92	158.731	0.727	0.0841677	0.684125	0.570496	0.401377	1.07485	ACAD10	None
ENSG00000189136	1	99	208.072	1.03149	0.0422053	1	109	140.039	0.227812	0.219518	0.237181	0.751016	1.37463	0.658531	SRCIN1	None
ENSG00000189139	1	169	209.852	0.116213	0.264331	1	197	169.616	-0.343625	0.511583	0.576269	0.91209	0.577852	0.291084	SRCIN1	None
ENSG00000189143	1	139	207.999	0.351631	0.176493	1	134	68.8012	-0.58576	0.678698	0.481205	0.957532	0.753272	0.168323	IQCN	None
ENSG00000189144	1	227	231.263	-0.147617	0.394002	1	183	191.806	-0.0946469	0.365278	0.682408	0.846881	0.404502	0.437376	TTYH3	None
ENSG00000189149	1	51	53.2924	-0.0870093	0.361247	1	81	50.1148	-0.540488	0.645866	0.656715	0.952682	0.442195	0.189857	ARHGAP39	None
ENSG00000189157	1	382	1245.73	1.98456	0.00283988	1	343	273.26	-0.445876	0.579494	0.0472033	0.932742	2.5467	0.236951	THSD7B	None
ENSG00000189159	1	140	287.084	0.984452	0.0472054	1	144	169.322	0.0907743	0.275372	0.249583	0.794339	1.32601	0.56008	SLC44A4	None
ENSG00000189164	1	100	101.572	-0.0668567	0.350746	1	97	66.0602	-0.514748	0.627498	0.647563	0.947226	0.455007	0.202388	SLC44A4	None
ENSG00000189167	1	142	68.1746	-0.902466	0.922302	1	141	150.412	-0.0304476	0.33227	0.970159	0.827063	0.0351268	0.478509	SLC44A4	None
ENSG00000189169	1	239	299.483	0.15151	0.249522	1	247	105.732	-0.782192	0.827579	0.562983	0.981804	0.602891	0.0821905	SLC44A4	None
ENSG00000189171	1	117	79.2073	-0.599523	0.688806	1	83	236.592	1.19692	0.0280263	0.858509	0.363701	0.161903	1.55243	SLC44A4	None
ENSG00000189180	1	198	234.504	0.0809406	0.279724	1	204	77.3047	-0.83258	0.86704	0.588591	0.987175	0.553271	0.061961	SLC44A4	None
ENSG00000189181	1	101	156.395	0.338986	0.180575	1	75	41.5177	-0.421596	0.562991	0.486114	0.929276	0.743342	0.249498	SLC44A4	None
ENSG00000189182	1	189	69.7131	-0.927303	0.942048	1	192	109.215	-0.72066	0.779984	0.978486	0.973692	0.0259272	0.107914	SLC44A4	None
ENSG00000189184	1	118	113.192	-0.212897	0.431221	1	151	213.482	0.340162	0.180193	0.708421	0.714657	0.3653	0.744263	VWA7	None
ENSG00000189190	1	291	332.965	0.0798823	0.280195	1	204	183.484	-0.303596	0.486176	0.589047	0.902555	0.55254	0.313206	VWA7	None
ENSG00000189195	1	138	217.609	0.405129	0.159983	1	160	145.114	-0.228686	0.440521	0.46225	0.885642	0.795926	0.356034	VWA7	None
ENSG00000189196	1	86	121.987	0.345575	0.17844	1	86	51.0641	-0.701972	0.765682	0.483264	0.972412	0.748509	0.115952	VWA7	None
ENSG00000189212	1	233	241.721	-0.0458869	0.340026	1	277	342.56	0.150558	0.249914	0.638925	0.776995	0.468487	0.602209	VWA7	None
ENSG00000189223	1	318	198.453	-0.730174	0.787294	1	323	512.704	0.617232	0.105828	0.906309	0.610882	0.103863	0.975399	VWA7	None
ENSG00000189227	1	95	318.252	1.27617	0.022836	1	95	138.678	0.284579	0.198939	0.168664	0.727632	1.64138	0.701279	MPIG6B	None
ENSG00000189233	1	232	165.436	-0.734793	0.79085	1	227	167.15	-0.702156	0.765822	0.907701	0.972412	0.101906	0.115872	MPIG6B	None
ENSG00000189238	1	190	74.2306	-0.964317	0.971535	1	162	98.301	-0.742497	0.79679	0.988641	0.978186	0.0125416	0.0986559	MPIG6B	None
ENSG00000189241	1	99	73.1611	-0.391304	0.542726	1	103	76.6722	-0.403148	0.550606	0.778107	0.924736	0.26542	0.259159	MPIG6B	None
ENSG00000189266	1	4	4.45016	-0.042559	0.338345	1	3	0.576674	-0.865355	0.892893	0.637743	0.989959	0.470641	0.0492007	MPIG6B	None
ENSG00000189269	1	195	168.466	-0.471599	0.597221	1	200	165.629	-0.527633	0.636665	0.81077	0.950893	0.223865	0.196089	MPIG6B	None
ENSG00000189280	1	136	220.891	0.785197	0.0742293	1	134	87.9404	-0.757258	0.808205	0.315743	0.979455	1.12942	0.0924785	MPIG6B	None
ENSG00000189283	1	4984	4754.24	-0.461249	0.590058	1	4741	4492.27	-0.485404	0.606836	0.806945	0.941712	0.229105	0.216929	LY6G6C	None
ENSG00000189292	1	75	70.3579	-0.18326	0.414077	1	73	187.095	1.03861	0.0414888	0.69598	0.429922	0.382919	1.38207	LY6G6C	None
ENSG00000189295	1	116	179.29	0.49303	0.135429	1	101	214.824	0.847615	0.0646581	0.426874	0.516164	0.868288	1.18938	LY6G6C	None
ENSG00000189298	1	176	287.264	0.572244	0.115894	1	177	277.252	0.513833	0.130068	0.392192	0.650274	0.935939	0.885829	LY6G6C	None
ENSG00000189306	1	131	121.608	-0.205678	0.427008	1	124	85.5065	-0.498359	0.61592	0.706325	0.943988	0.369564	0.210476	LY6G6C	None
ENSG00000189308	1	279	202.179	-0.397163	0.546617	1	227	48.4393	-0.879388	0.903998	0.780046	0.991403	0.262317	0.0438325	LY6G6C	None
ENSG00000189316	1	145	233.718	0.428095	0.153264	1	144	58.8975	-0.739029	0.794115	0.452902	0.9774	0.814559	0.100117	LY6G6C	None
ENSG00000189319	1	394	302.71	-0.57253	0.669037	1	404	350.102	-0.415436	0.558841	0.849908	0.927159	0.17455	0.252712	LY6G5C	None
ENSG00000189320	1	176	88.6011	-0.852612	0.882825	1	178	313.074	0.751729	0.0798204	0.952701	0.563979	0.0541252	1.09789	LY6G5C	None
ENSG00000189325	1	145	220.124	0.729951	0.083639	1	149	169.243	0.0542928	0.291749	0.336081	0.803683	1.07759	0.534991	LY6G5C	None
ENSG00000189332	1	146	226.617	0.428613	0.153115	1	149	285.066	0.690962	0.0908441	0.452747	0.577881	0.814981	1.0417	LY6G5C	None
ENSG00000189334	1	87	59.4484	-0.612553	0.698425	1	52	79.2928	0.413842	0.157408	0.862503	0.685324	0.15588	0.802972	LY6G5C	None
ENSG00000189337	1	1643	1199.96	-0.926984	0.941793	1	1584	1141.89	-0.931319	0.945243	0.978382	0.995616	0.0260443	0.0244564	LY6G5C	None
ENSG00000189339	1	85	31.0536	-0.960844	0.968766	1	7	1.94872	-0.679785	0.748806	0.988207	0.970199	0.013781	0.125631	LY6G5C	None
ENSG00000189343	1	22	15.9379	-0.398315	0.547384	1	12	11.9086	-0.199347	0.423333	0.780573	0.878929	0.261708	0.373318	PRR3	None
ENSG00000189348	1	159	86.016	-0.790552	0.834099	1	179	186.632	-0.0978735	0.36699	0.92963	0.848261	0.0787824	0.435346	PRR3	None
ENSG00000189350	1	443	562.825	0.235226	0.216746	1	451	548.296	0.155449	0.247907	0.528147	0.775923	0.664048	0.605712	PRR3	None
ENSG00000189357	1	32	72.2625	0.963436	0.0495956	1	40	15.0545	-0.91067	0.928819	0.25641	0.993441	1.30456	0.0320688	PRR3	None
ENSG00000189362	1	134	176.531	0.182483	0.237014	1	146	187.635	0.165523	0.243807	0.548946	0.773519	0.625226	0.612953	PRR3	None
ENSG00000189366	1	215	101.082	-0.701161	0.765063	1	241	128.843	-0.585431	0.678457	0.896645	0.957398	0.116303	0.168477	PRR3	None
ENSG00000189367	1	136	384.985	1.01112	0.0443127	1	133	57.9751	-0.69905	0.763453	0.24303	0.972393	1.35347	0.117218	PRR3	None
ENSG00000189375	1	40	19.863	-0.858231	0.887263	1	49	68.2682	0.294814	0.195384	0.954938	0.72472	0.0519478	0.70911	THUMPD2	None
ENSG00000189376	1	63	26.5971	-0.865184	0.892757	1	65	38.3038	-0.57796	0.672996	0.957465	0.957065	0.0492667	0.171988	TSEN2	None
ENSG00000189377	1	32	10.112	-0.929695	0.943951	1	25	12.51	-0.529715	0.638151	0.979453	0.950893	0.0250507	0.195076	AARSD1	None
ENSG00000189403	1	370	667.719	1.3961	0.0165706	1	335	183.418	-0.960081	0.968158	0.141591	0.998819	1.78066	0.0140539	TMEM121	None
ENSG00000189410	1	173	193.378	-0.00126529	0.317923	1	162	166.997	-0.136199	0.387697	0.621736	0.857556	0.497678	0.411507	KHDC1	None
ENSG00000189419	1	221	192.742	-0.403741	0.551002	1	224	203.385	-0.3441	0.511889	0.782208	0.91209	0.258847	0.290825	ITIH5	None
ENSG00000189423	1	23	22.0323	-0.166659	0.404652	1	28	14.4208	-0.531332	0.639307	0.689402	0.950893	0.392918	0.194291	NDFIP1	None
ENSG00000189430	1	285	169.298	-0.815918	0.853949	1	295	219.95	-0.582012	0.675956	0.938847	0.957122	0.068568	0.170082	SPX	None
ENSG00000189431	1	128	106.246	-0.308278	0.489112	1	134	106.171	-0.359278	0.521703	0.746248	0.915288	0.310591	0.282576	THAP7	None
ENSG00000189433	1	145	231.49	0.732339	0.0832132	1	142	91.0636	-0.771722	0.81943	0.335244	0.980491	1.07981	0.086488	STARD5	None
ENSG00000196071	1	495	385.158	-0.507124	0.6221	1	400	490.068	0.164901	0.244059	0.823464	0.773519	0.20614	0.612505	CPTP	None
ENSG00000196072	1	119	170.158	0.283375	0.199361	1	108	65.9266	-0.49095	0.610718	0.508833	0.942262	0.70036	0.21416	LIMD2	None
ENSG00000196074	1	155	173.582	0.0785413	0.280792	1	150	61.516	-0.639642	0.718579	0.58963	0.964239	0.551615	0.143525	TMEM177	None
ENSG00000196081	1	124	99.5405	-0.360405	0.522436	1	101	26.8093	-0.966913	0.973605	0.765264	1	0.281967	0.0116172	B9D2	None
ENSG00000196083	1	460	514.676	0.0853572	0.277763	1	469	265.091	-0.963668	0.971018	0.587511	0.999527	0.556325	0.0127729	CYB5B	None
ENSG00000196090	1	2835	3022.19	-0.0162853	0.325256	1	2801	2394.89	-0.712361	0.773623	0.627906	0.973202	0.487775	0.11147	ZNF34	None
ENSG00000196091	1	574	422.788	-0.721289	0.780467	1	553	272.97	-0.978627	0.982948	0.902738	1	0.107646	0.00746931	COL18A1	None
ENSG00000196092	1	735	548.873	-0.733694	0.790003	1	687	773.83	0.0690005	0.285069	0.907435	0.798804	0.102371	0.545049	INTS5	None
ENSG00000196098	1	124	145.072	0.0303078	0.302866	1	102	88.6351	-0.278286	0.47047	0.609764	0.897841	0.51875	0.327468	CMIP	None
ENSG00000196099	1	122	62.0507	-0.811192	0.850244	1	119	154.44	0.231846	0.218007	0.937206	0.748604	0.0704567	0.66153	ASXL3	None
ENSG00000196104	1	1328	1344.25	-0.183878	0.41443	1	1387	1385.79	-0.210961	0.430089	0.696293	0.882114	0.382549	0.366441	CEP44	None
ENSG00000196109	1	137	57.0205	-0.635161	0.715232	1	142	772.714	1.73397	0.00625749	0.869946	0.182513	0.145553	2.2036	ZNF436	None
ENSG00000196110	1	86	71.4536	-0.262517	0.460829	1	100	97.9248	-0.139574	0.389554	0.728162	0.859017	0.33646	0.409432	ZNF436	None
ENSG00000196116	1	210	145.244	-0.537363	0.643625	1	209	134.161	-0.61377	0.699326	0.83653	0.961038	0.191367	0.15532	EEPD1	None
ENSG00000196118	1	25	16.6041	-0.607491	0.694682	1	27	36.3614	0.302593	0.192714	0.861129	0.720465	0.158214	0.715087	DDHD1	None
ENSG00000196119	1	127	88.7143	-0.510673	0.62461	1	137	86.7607	-0.582128	0.676041	0.825153	0.957122	0.204391	0.170027	BHLHB9	None
ENSG00000196123	1	40	26.3804	-0.597929	0.687632	1	38	29.5728	-0.400388	0.548765	0.857903	0.924248	0.162644	0.260614	DUSP16	None
ENSG00000196126	1	104	871.785	4.54755	2.89694e-08	1	245	325.566	0.239465	0.215173	5.9122e-06	0.744318	7.53806	0.667212	DUSP16	T2D only
ENSG00000196131	1	142	51.801	-0.823847	0.860174	1	162	150.233	-0.193668	0.420051	0.941397	0.877746	0.0654138	0.376698	ZFP91	None
ENSG00000196132	1	306	457.477	0.787804	0.0738077	1	318	217.174	-0.799203	0.840858	0.314917	0.983595	1.1319	0.0752775	APOL6	None
ENSG00000196136	1	233	184.699	-0.528281	0.637128	1	247	278.715	0.0279367	0.30398	0.832275	0.810647	0.195774	0.517156	APOL5	None
ENSG00000196139	1	466	576.561	0.217346	0.223473	1	465	429.074	-0.323326	0.498613	0.53454	0.908085	0.650776	0.302237	APOL5	None
ENSG00000196141	1	458	517.2	0.0499847	0.293725	1	431	652.445	0.639824	0.101042	0.601092	0.598373	0.532059	0.9955	APOL4	None
ENSG00000196150	1	151	344.134	0.857026	0.0633075	1	118	63.9645	-0.633103	0.713696	0.290579	0.963559	1.19854	0.146487	APOL3	None
ENSG00000196151	1	334	279.22	-0.311893	0.491386	1	292	369.907	0.181609	0.237361	0.747344	0.768273	0.308577	0.624591	TAS1R2	None
ENSG00000196152	1	114	68.8296	-0.501051	0.617815	1	70	50.6563	-0.433658	0.571161	0.821044	0.929451	0.209141	0.243241	TAS1R1	None
ENSG00000196154	1	101	114.087	0.0805391	0.279902	1	83	25.3649	-0.861431	0.889791	0.588775	0.989409	0.552994	0.050712	SH3BP5L	None
ENSG00000196155	1	59	63.1643	-0.0186877	0.326439	1	58	87.1744	0.450133	0.147022	0.629074	0.672281	0.486198	0.832619	GRIP2	None
ENSG00000196156	1	99	50.3107	-0.752086	0.804201	1	100	49.9786	-0.766819	0.815621	0.914966	0.979641	0.0946355	0.0885117	KDM7A	None
ENSG00000196159	1	509	1020.5	1.22202	0.0262817	1	497	222.042	-0.953602	0.962993	0.183688	0.998746	1.58035	0.0163767	SETD7 LOC105377622	None
ENSG00000196166	1	127	188.695	0.433404	0.151743	1	88	107.665	0.15158	0.249494	0.450948	0.776995	0.818893	0.60294	LNPK	None
ENSG00000196167	1	135	125.423	-0.221073	0.436022	1	125	109.29	-0.292262	0.479108	0.711676	0.899804	0.360491	0.319567	ZNRD1ASP	None
ENSG00000196169	1	237	207.907	-0.394008	0.54452	1	234	214.378	-0.322437	0.498049	0.779033	0.907999	0.263986	0.302728	ZNRD1ASP	None
ENSG00000196171	1	78	27.2866	-0.906944	0.925859	1	84	27.941	-0.944691	0.955892	0.971245	0.997578	0.0334553	0.0195911	ZNRD1ASP	None
ENSG00000196172	1	93	47.2675	-0.737052	0.792591	1	91	102.93	0.00669577	0.314081	0.908476	0.816921	0.100951	0.502958	ZNRD1ASP	None
ENSG00000196176	1	92	172.421	0.770935	0.0765716	1	77	33.6507	-0.861272	0.889665	0.321684	0.989409	1.11593	0.0507736	ZNRD1ASP	None
ENSG00000196177	1	259	428.544	0.71979	0.0854706	1	198	198.919	-0.185514	0.415366	0.339501	0.873791	1.06818	0.381569	ZNRD1ASP	None
ENSG00000196182	1	107	322.75	1.49185	0.0127078	1	94	65.9993	-0.477558	0.601363	0.122008	0.939462	1.89593	0.220864	ZNRD1ASP	None
ENSG00000196183	1	99	44.4291	-0.889004	0.911619	1	51	25.6227	-0.75417	0.805814	0.965743	0.979455	0.0401865	0.0937654	ZNRD1ASP	None
ENSG00000196184	1	107	64.1054	-0.681885	0.750398	1	121	67.292	-0.753144	0.80502	0.889423	0.979236	0.124709	0.0941933	PRRT1 LOC100507547	None
ENSG00000196187	1	235	163.445	-0.643063	0.721139	1	220	133.133	-0.800917	0.842198	0.87384	0.983595	0.141981	0.0745857	PRRT1 LOC100507547	None
ENSG00000196188	1	40	85.0391	0.957207	0.0503232	1	25	46.7815	0.68727	0.0915515	0.25813	0.579876	1.29823	1.03833	PRRT1 LOC100507547	None
ENSG00000196189	1	143	268.581	0.666416	0.0956305	1	152	278.325	0.634643	0.102124	0.358277	0.601161	1.0194	0.990873	PRRT1 LOC100507547	None
ENSG00000196196	1	105	42.2181	-0.946181	0.957079	1	107	116.364	-0.0554844	0.344906	0.98351	0.834318	0.0190522	0.462299	PRRT1 LOC100507547	None
ENSG00000196199	1	127	60.2125	-0.7505	0.802974	1	127	36.7666	-0.935242	0.948367	0.914208	0.996164	0.0952986	0.0230237	PRRT1 LOC100507547	None
ENSG00000196204	1	348	383.962	0.000420749	0.317107	1	361	388.684	-0.0377732	0.335936	0.621268	0.829227	0.498794	0.473744	PRRT1 LOC100507547	None
ENSG00000196205	1	180	257.147	0.44308	0.148998	1	155	157.9	-0.121455	0.379648	0.447178	0.854045	0.82682	0.420619	PRRT1 LOC100507547	None
ENSG00000196208	1	350	424.223	0.204765	0.228294	1	335	274.193	-0.532066	0.639832	0.539253	0.951017	0.641506	0.193934	EGFL8	None
ENSG00000196209	1	160	189.403	0.0898434	0.275782	1	167	187.218	0.00787006	0.313517	0.58615	0.816921	0.559434	0.503739	EGFL8	None
ENSG00000196214	1	265	493.586	0.902953	0.0570466	1	267	243.927	-0.304379	0.486666	0.274039	0.902555	1.24377	0.312769	EGFL8	None
ENSG00000196218	1	523	567.983	-0.0365828	0.335338	1	496	343.6	-0.705066	0.768044	0.635172	0.972491	0.474517	0.114614	EGFL8	None
ENSG00000196220	1	1049	1848.3	1.98246	0.00285938	1	1062	643.646	-0.987904	0.990349	0.0472813	1	2.54373	0.0042117	EGFL8	None
ENSG00000196224	1	156	311.882	0.846447	0.0648273	1	155	58.234	-0.889895	0.912326	0.29355	0.991913	1.18824	0.0398497	EGFL8	None
ENSG00000196226	1	96	211.634	1.076	0.0378937	1	92	32.5134	-0.938906	0.951284	0.222901	0.996607	1.42143	0.0216897	EGFL8	None
ENSG00000196227	1	54	58.5783	0.0512375	0.29315	1	50	16.4127	-0.861892	0.890155	0.600484	0.989409	0.532911	0.0505343	ILKAP	None
ENSG00000196228	1	158	447.41	1.31052	0.0208592	1	162	192.236	0.112711	0.265833	0.160621	0.786791	1.6807	0.575392	NPL	None
ENSG00000196230	1	184	156.402	-0.263793	0.461605	1	181	48.7419	-0.9595	0.967694	0.728676	0.998746	0.33573	0.0142618	TMPRSS5	None
ENSG00000196233	1	191	278.743	0.328777	0.183922	1	169	727.106	1.68712	0.00720712	0.490444	0.195395	0.735367	2.14224	GJA9	None
ENSG00000196235	1	178	101.999	-0.666566	0.738807	1	193	440.08	1.01753	0.0436404	0.882816	0.439923	0.131469	1.36011	TUBB1	None
ENSG00000196236	1	98	116.787	0.132949	0.257236	1	95	60.9563	-0.5392	0.644942	0.569171	0.952537	0.589668	0.190479	WNT5B	None
ENSG00000196240	1	36	34.9089	-0.190029	0.417957	1	41	12.5783	-0.916246	0.933252	0.699288	0.993569	0.378868	0.0300012	ZBP1	None
ENSG00000196242	1	107	43.8313	-0.899496	0.919944	1	107	161.325	0.431942	0.15216	0.969921	0.679121	0.0362384	0.817698	SLC2A10	None
ENSG00000196247	1	199	431.976	1.01074	0.0443526	1	198	115.857	-0.668493	0.740261	0.243049	0.967813	1.35308	0.130615	KCNH6	None
ENSG00000196248	1	129	43.0551	-0.92835	0.94288	1	133	125.978	-0.19822	0.42268	0.978879	0.87879	0.0255434	0.373988	SLC25A32	None
ENSG00000196260	1	201	545.109	1.27923	0.0226534	1	192	138.374	-0.446226	0.579733	0.167827	0.932742	1.64487	0.236772	COLEC12	None
ENSG00000196262	1	158	269.287	0.570973	0.116189	1	139	321.756	1.06715	0.03872	0.392588	0.418453	0.934835	1.41206	CLPTM1L	None
ENSG00000196263	1	186	400.083	0.997102	0.0458141	1	168	114.049	-0.584661	0.677894	0.246803	0.957122	1.339	0.168838	CLPTM1L	None
ENSG00000196266	1	103	28.3404	-0.969367	0.975562	1	93	82.5463	-0.269024	0.464794	0.989858	0.894823	0.0107449	0.33274	OR5BJ1P	None
ENSG00000196267	1	177	110.542	-0.817838	0.855456	1	165	152.329	-0.323857	0.49895	0.93923	0.908408	0.0678024	0.301943	OR5AC2	None
ENSG00000196268	1	223	400.197	0.597007	0.110264	1	208	264.515	0.154944	0.248113	0.382318	0.775923	0.957566	0.60535	OR11H1	None
ENSG00000196273	1	189	499.389	1.66107	0.00778918	1	155	294.915	0.938492	0.0525633	0.0896773	0.475883	2.10851	1.27932	OR5BH1P	None
ENSG00000196275	1	2	5.39771	0.825032	0.0679962	1	6	3.14026	-0.369785	0.528554	0.300847	0.917242	1.16752	0.276911	OR5AW1P	None
ENSG00000196277	1	2565	2116.37	-0.770627	0.818579	1	2604	2676.17	-0.157694	0.399616	0.921528	0.864148	0.0869392	0.398357	OR4W1P	None
ENSG00000196284	1	1412	2268.25	0.556694	0.119543	1	1398	934.611	-0.600212	0.689313	0.398025	0.959034	0.922475	0.161584	OR4K12P	None
ENSG00000196289	1	219	116.015	-0.818501	0.855976	1	149	90.6578	-0.684757	0.752577	0.939519	0.971035	0.0675385	0.123449	OR4K11P	None
ENSG00000196290	1	76	110.214	0.376381	0.168704	1	80	83.8942	-0.0909101	0.363303	0.471564	0.845636	0.772875	0.439731	OR1AB1P	None
ENSG00000196296	1	34	68.2602	0.962074	0.0497539	1	73	159.804	0.586924	0.11253	0.256824	0.623351	1.30317	0.948732	OR4F17	None
ENSG00000196305	1	268	481.135	0.635494	0.101945	1	270	162.396	-0.599349	0.688677	0.36814	0.959034	0.991632	0.161984	OR4Q1P	None
ENSG00000196312	1	90	147.181	0.538891	0.123831	1	102	49.3621	-0.747965	0.801014	0.405204	0.97895	0.907171	0.0963597	OR11K1P	None
ENSG00000196313	1	49	56.748	0.0735797	0.283011	1	41	49.6703	0.098165	0.272132	0.591738	0.791422	0.548197	0.56522	OR11J2P	None
ENSG00000196323	1	220	183.023	-0.424715	0.565099	1	152	97.9977	-0.731694	0.788463	0.791171	0.975611	0.247876	0.103218	OR11J1P	None
ENSG00000196326	1	353	501.028	0.306023	0.191545	1	271	208.17	-0.430998	0.569355	0.498951	0.929451	0.71773	0.244617	OR11H3P	None
ENSG00000196329	1	178	56.4217	-0.964418	0.971616	1	191	200.178	-0.0773252	0.356177	0.988641	0.841679	0.0125056	0.448334	OR7K1P	None
ENSG00000196331	1	70	35.2355	-0.738569	0.79376	1	80	100.528	0.172688	0.240921	0.909164	0.771319	0.100311	0.618125	OR7E106P	None
ENSG00000196335	1	434	886.196	1.03113	0.0422419	1	485	402.139	-0.409909	0.55513	0.237181	0.926037	1.37426	0.255605	OR7E105P	None
ENSG00000196337	1	104	85.8372	-0.447415	0.580547	1	102	44.1689	-0.911034	0.929109	0.799805	0.993569	0.236162	0.0319332	OR4K15	None
ENSG00000196341	1	122	64.7088	-0.632919	0.713558	1	106	102.438	-0.179119	0.411714	0.869425	0.87139	0.146571	0.385404	OR7E111P	None
ENSG00000196344	1	199	291.866	0.512569	0.130389	1	201	302.114	0.57644	0.114924	0.418195	0.627527	0.884758	0.939588	OR7E101P	None
ENSG00000196345	1	118	143.666	0.147205	0.251297	1	141	380.361	1.04702	0.0406562	0.564886	0.426769	0.599813	1.39087	OR9R1P	None
ENSG00000196350	1	115	288.206	1.31708	0.0204994	1	107	310.802	1.64367	0.0082013	0.158975	0.208323	1.68826	2.08612	OR9I3P	None
ENSG00000196352	1	166	110.265	-0.482911	0.605094	1	116	72.3753	-0.561619	0.66111	0.814613	0.956241	0.218177	0.179726	OR9G3P	None
ENSG00000196353	1	2417	3988.51	1.16379	0.0304806	1	2397	2185.34	-0.42404	0.564643	0.19935	0.929451	1.51598	0.248226	OR9G2P	None
ENSG00000196357	1	240	203.93	-0.316038	0.493999	1	264	319.018	0.112247	0.266032	0.749036	0.786791	0.306274	0.575066	OR8Q1P	None
ENSG00000196358	1	256	362.477	0.530592	0.12587	1	243	200.737	-0.46516	0.59276	0.40943	0.93579	0.900077	0.227121	OR8L1P	None
ENSG00000196361	1	133	48.9209	-0.976796	0.981488	1	119	95.2218	-0.410011	0.555198	0.99296	0.926037	0.00811521	0.255552	OR8K4P	None
ENSG00000196363	1	292	797.008	1.45562	0.0140644	1	110	197.3	0.635954	0.101849	0.129144	0.600746	1.85188	0.992042	OR8J3	None
ENSG00000196364	1	108	152.35	0.341112	0.179884	1	108	241.366	0.968032	0.0490643	0.485268	0.459323	0.745007	1.30923	OR7E128P	None
ENSG00000196365	1	140	113.147	-0.359862	0.522083	1	141	87.5814	-0.621883	0.705344	0.765052	0.962528	0.282261	0.151599	OR5W1P	None
ENSG00000196366	1	118	438.05	2.09444	0.00197186	1	103	175.267	0.531701	0.125596	0.037917	0.644768	2.70512	0.901023	OR5P4P	None
ENSG00000196367	1	294	235.773	-0.323025	0.498422	1	316	784.613	1.10074	0.035664	0.751479	0.407229	0.302403	1.44777	OR5M12P	None
ENSG00000196371	1	115	184.192	0.454784	0.145729	1	161	50.6639	-0.921053	0.937074	0.441744	0.994393	0.836454	0.0282259	OR5G3	None
ENSG00000196372	1	311	340.076	-0.02775	0.330926	1	320	490.615	0.637344	0.101559	0.631954	0.600267	0.480269	0.993283	OR5F2P	None
ENSG00000196374	1	62	64.9003	-0.0655825	0.350089	1	67	47.191	-0.544239	0.648562	0.647032	0.952718	0.455822	0.188048	OR5D17P	None
ENSG00000196376	1	889	1446.66	0.96994	0.0488452	1	907	534.617	-0.908513	0.927106	0.25355	0.993214	1.31118	0.0328708	OR5D15P	None
ENSG00000196378	1	93	646.321	2.25688	0.00112645	1	67	75.4644	0.069439	0.284872	0.0259961	0.798804	2.94829	0.54535	OR5BR1P	None
ENSG00000196381	1	123	110.154	-0.279567	0.471258	1	99	127.429	0.195213	0.232004	0.734702	0.765828	0.326741	0.634505	OR5BQ1P	None
ENSG00000196387	1	21	169.927	2.83753	0.000124277	1	21	81.9692	1.45223	0.0141972	0.00522665	0.276103	3.90561	1.8478	OR5BN1P	T2D only
ENSG00000196388	1	106	228.496	1.07261	0.0382087	1	97	41.5549	-0.86165	0.889964	0.223939	0.989409	1.41784	0.0506276	OR5BL1P	None
ENSG00000196391	1	217	529.407	0.955985	0.0504669	1	201	84.0545	-0.715665	0.776153	0.25813	0.973536	1.29699	0.110052	OR5BC1P	None
ENSG00000196396	1	255	141.698	-0.776178	0.822896	1	266	300.79	0.017214	0.309052	0.923651	0.813784	0.084655	0.509969	OR5BB1P	None
ENSG00000196405	1	515	439.978	-0.407255	0.553352	1	446	166.718	-0.978063	0.982499	0.78352	1	0.256999	0.0076681	OR5B19P	None
ENSG00000196407	1	98	66.4493	-0.633441	0.713948	1	80	176.04	1.28714	0.0221874	0.869425	0.334054	0.146333	1.65389	OR5B15P	None
ENSG00000196408	1	212	282.414	0.283339	0.199373	1	186	41.0568	-0.992818	0.994269	0.508833	1	0.700333	0.00249593	OR5AP1P	None
ENSG00000196411	1	156	227.904	0.419358	0.155795	1	135	301.785	1.13083	0.0331032	0.456413	0.396175	0.807448	1.48013	OR5AM1P	None
ENSG00000196415	1	175	276.243	0.79074	0.073335	1	86	61.2453	-0.534398	0.641501	0.313811	0.951752	1.13469	0.192803	OR5AK3P	None
ENSG00000196417	1	363	235.567	-0.825277	0.861297	1	361	349.14	-0.265315	0.462532	0.942	0.894264	0.0648469	0.334859	OR5AK1P	None
ENSG00000196418	1	280	212.875	-0.492368	0.611711	1	300	84.8234	-0.983935	0.987182	0.817978	1	0.213453	0.0056026	OR56A7P	None
ENSG00000196419	1	72	66.6292	-0.101528	0.368934	1	145	98.7155	-0.404602	0.551577	0.662501	0.925455	0.433051	0.258393	OR52V1P	None
ENSG00000196420	1	105	113.888	0.0463734	0.295389	1	83	23.9571	-0.871499	0.897752	0.602752	0.990144	0.529606	0.0468434	OR52U1P	None
ENSG00000196422	1	154	198.368	0.355733	0.175184	1	128	160.095	0.236005	0.216457	0.479727	0.746206	0.756505	0.664629	OR52T1P	None
ENSG00000196427	1	80	29.2757	-0.900581	0.920805	1	86	19.9323	-0.974917	0.979989	0.969932	1	0.0358321	0.008779	OR52Q1P	None
ENSG00000196428	1	228	462.378	0.96133	0.0498405	1	233	482.755	1.00757	0.044689	0.257177	0.444436	1.30242	1.3498	OR52P1	None
ENSG00000196431	1	130	134.021	-0.128403	0.383428	1	108	163.663	0.447764	0.147683	0.673581	0.672628	0.416316	0.830669	OR52N3P	None
ENSG00000196437	1	132	149.005	0.0617664	0.288342	1	126	93.0783	-0.428658	0.567768	0.59637	0.929451	0.540092	0.245829	OR52H2P	None
ENSG00000196449	1	75	47.3657	-0.617415	0.702027	1	88	210.307	1.21595	0.0266951	0.864609	0.355226	0.153646	1.57357	OR52E7P	None
ENSG00000196453	1	163	146.642	-0.327066	0.500989	1	149	166.45	0.0164519	0.309414	0.752202	0.814085	0.300171	0.50946	OR52B1P	None
ENSG00000196455	1	154	390.899	0.767509	0.077143	1	154	43.6221	-0.810932	0.85004	0.322825	0.985326	1.1127	0.0705609	OR51K1P	None
ENSG00000196456	1	223	217.343	-0.176197	0.410052	1	196	239.484	0.162365	0.245087	0.693476	0.774026	0.387161	0.61068	OR51G2	None
ENSG00000196458	1	123	495.959	2.43789	0.000586255	1	125	240.815	0.824418	0.0680889	0.0160768	0.526544	3.23191	1.16692	OR51E2	None
ENSG00000196460	1	332	325.214	-0.145958	0.393082	1	296	625.537	0.95294	0.0508267	0.681933	0.467822	0.405517	1.29391	OR51A10P	None
ENSG00000196465	1	43	42.2293	-0.154625	0.397902	1	44	58.7079	0.333526	0.182359	0.684748	0.715455	0.400224	0.739072	OR4R3P	None
ENSG00000196466	1	72	317.887	2.84048	0.000122794	1	79	51.0246	-0.687798	0.754887	0.00517657	0.971506	3.91082	0.122118	OR4P4	T2D only
ENSG00000196470	1	154	250.01	0.6098	0.107442	1	155	84.6948	-0.786361	0.830829	0.376519	0.982303	0.968828	0.0804884	OR4D7P	None
ENSG00000196472	1	242	204.863	-0.269804	0.46527	1	281	118.249	-0.775603	0.822449	0.730697	0.981099	0.332295	0.0848912	OR4C15	None
ENSG00000196475	1	70	97.3583	0.337087	0.181194	1	72	27.5395	-0.934445	0.947732	0.486632	0.996093	0.741856	0.0233144	OR4C14P	None
ENSG00000196476	1	250	345.567	0.349308	0.177238	1	250	195.959	-0.494834	0.613442	0.482084	0.942939	0.751443	0.212226	OR4A8	None
ENSG00000196482	1	1763	1845.99	-0.0948439	0.365383	1	1776	1580.96	-0.576699	0.672076	0.660455	0.957065	0.437252	0.172582	OR4A7P	None
ENSG00000196497	1	80	154.563	0.908172	0.056369	1	82	101.471	0.152395	0.249159	0.272395	0.776992	1.24896	0.603524	OR4A5	None
ENSG00000196498	1	810	765.965	-0.406428	0.552799	1	752	698.55	-0.457027	0.587148	0.783111	0.93454	0.257433	0.231252	OR4A3P	None
ENSG00000196502	1	76	129.422	0.803288	0.071343	1	135	162.484	0.129776	0.258571	0.309302	0.782154	1.14665	0.587421	OR4A21P	None
ENSG00000196504	1	214	139.151	-0.576848	0.672185	1	223	458.433	0.895036	0.0580876	0.85212	0.4943	0.172511	1.23592	OR4A19P	None
ENSG00000196505	1	86	42.4902	-0.879273	0.903907	1	249	130.29	-0.494673	0.613329	0.962063	0.942939	0.0438763	0.212306	OR4A18P	None
ENSG00000196510	1	104	58.8574	-0.68565	0.753255	1	108	56.3516	-0.734503	0.790627	0.890502	0.976286	0.123058	0.102029	OR4A16	None
ENSG00000196511	1	869	1094.32	0.312598	0.189318	1	748	547.521	-0.656435	0.731174	0.496954	0.966523	0.722807	0.135979	OR4A15	None
ENSG00000196517	1	129	111.512	-0.376058	0.532665	1	138	351.093	1.64775	0.00810283	0.77225	0.20698	0.273545	2.09136	OR4A13P	None
ENSG00000196526	1	915	2581.98	2.0688	0.0021492	1	770	639.008	-0.504873	0.62051	0.0399126	0.945601	2.66772	0.207251	OR4A12P	None
ENSG00000196531	1	82	173.423	0.983474	0.0473145	1	84	63.083	-0.462937	0.591224	0.249955	0.935367	1.32501	0.228248	OR10Y1P	None
ENSG00000196532	1	94	206.618	1.0566	0.0397249	1	91	31.3906	-0.942637	0.954256	0.228746	0.997365	1.40094	0.020335	OR10W1	None
ENSG00000196533	1	169	155.438	-0.173306	0.40841	1	147	218.617	0.348706	0.177431	0.692155	0.711695	0.388903	0.75097	OR10V3P	None
ENSG00000196534	1	132	200.919	0.266981	0.205162	1	148	20.8676	-0.943303	0.954786	0.514238	0.997533	0.687903	0.0200938	OR10V2P	None
ENSG00000196535	1	260	672.703	1.45495	0.0140902	1	261	232.742	-0.305845	0.487585	0.129225	0.90276	1.85108	0.31195	OR10Q2P	None
ENSG00000196539	1	45	15.3244	-0.690982	0.757308	1	52	12.4161	-0.82715	0.862769	0.89257	0.986886	0.120728	0.0641053	OR7M1P	None
ENSG00000196542	1	214	64.4378	-0.916552	0.933495	1	211	65.5759	-0.909682	0.928035	0.974983	0.993214	0.0298878	0.0324358	OR7E110P	None
ENSG00000196544	1	79	262.729	1.63046	0.00852706	1	85	62.5818	-0.435743	0.572579	0.0950676	0.929714	2.0692	0.242165	OR6L2P	None
ENSG00000196547	1	129	379.804	1.86406	0.00418244	1	126	755.085	3.60303	4.16395e-06	0.0612438	0.00134551	2.37857	5.38049	OR7E116P	CAD only
ENSG00000196549	1	404	453.807	0.046332	0.295408	1	381	386.517	-0.152347	0.396631	0.602752	0.862578	0.529578	0.401613	OR7E108P	None
ENSG00000196550	1	1	0.00566555	-1	1	1	6	15.7587	0.728527	0.0838939	1	0.569886	0	1.07627	OR2AM1P	None
ENSG00000196553	1	128	89.3554	-0.431634	0.569787	1	124	148.139	0.107827	0.267937	0.793	0.787749	0.244288	0.571968	OR13C7	None
ENSG00000196557	1	341	486.645	0.748376	0.080399	1	208	212.464	-0.161851	0.401947	0.329616	0.865384	1.09475	0.395831	OR4F7P	None
ENSG00000196559	1	144	186.771	0.212283	0.225404	1	139	291.272	1.00489	0.044975	0.536189	0.444597	0.647039	1.34703	OR2AE1	None
ENSG00000196562	1	554	669.294	0.306739	0.191301	1	546	381.435	-0.871001	0.897358	0.498951	0.990144	0.718282	0.0470342	OR4F16	None
ENSG00000196565	1	1703	1972.57	0.156041	0.247664	1	1703	1483.37	-0.491265	0.610938	0.561473	0.942312	0.606136	0.214003	OR2W6P	None
ENSG00000196569	1	1402	1816.96	0.393777	0.163385	1	1412	945.174	-0.809548	0.848955	0.466457	0.985042	0.786788	0.0711154	OR2W4P	None
ENSG00000196570	1	56	46.8815	-0.329888	0.502786	1	45	102.362	0.885975	0.0592984	0.753082	0.499282	0.298617	1.22696	OR7E99P	None
ENSG00000196576	1	211	722.334	2.51859	0.000433843	1	205	158.298	-0.548614	0.651712	0.0130611	0.953393	3.36267	0.185945	OR7E100P	None
ENSG00000196578	1	222	743.551	1.28587	0.0222617	1	234	168.81	-0.338771	0.508465	0.166284	0.911446	1.65244	0.293739	OR5AC1	None
ENSG00000196581	1	732	476.189	-0.921184	0.937179	1	728	369.46	-0.992613	0.994106	0.976148	1	0.0281775	0.00256725	OR4G6P	None
ENSG00000196584	1	259	222.117	-0.39909	0.5479	1	232	193.353	-0.439543	0.575168	0.780908	0.930831	0.261299	0.240205	OR9H1P	None
ENSG00000196586	1	413	1287.76	1.81012	0.00495236	1	276	246.865	-0.266359	0.463167	0.0680485	0.894264	2.30519	0.334262	OR6R1P	None
ENSG00000196588	1	340	656.513	0.702644	0.0886347	1	358	531.909	0.387991	0.16514	0.345898	0.695273	1.0524	0.782148	OR6N2	None
ENSG00000196589	1	143	161.116	0.00742546	0.31373	1	139	77.6082	-0.789628	0.833377	0.617711	0.983005	0.503443	0.0791583	OR6K2	None
ENSG00000196591	1	284	270.303	-0.23886	0.446573	1	291	497.912	0.729934	0.083642	0.718818	0.5694	0.350107	1.07758	OR6K1P	None
ENSG00000196597	1	136	234.482	0.480229	0.138812	1	131	29.6214	-0.954832	0.963973	0.431642	0.998746	0.857573	0.0159351	OR2T7	None
ENSG00000196600	1	271	228.344	-0.308764	0.489417	1	298	362.18	0.121492	0.262078	0.746446	0.784349	0.310321	0.581569	OR2T7	None
ENSG00000196604	1	31	5.48382	-0.937142	0.949879	1	44	168.793	1.21626	0.0266739	0.981784	0.355226	0.0223316	1.57391	OR2T7	None
ENSG00000196605	1	159	24.638	-0.962175	0.969827	1	164	83.3659	-0.534828	0.641808	0.988273	0.951752	0.0133056	0.192595	OR2L9P	None
ENSG00000196611	1	161	122.457	-0.603012	0.691377	1	160	214.068	0.373967	0.169452	0.859588	0.702521	0.160285	0.770954	OR2L6P	None
ENSG00000196616	1	141	156.742	0.00241419	0.316144	1	95	61.7809	-0.686981	0.754266	0.619873	0.971393	0.500116	0.122475	OR2L5	None
ENSG00000196620	1	142	84.2342	-0.797263	0.839341	1	81	118.16	0.389935	0.164549	0.932291	0.6947	0.0760616	0.783706	OR2G3	None
ENSG00000196628	1	704	3182.07	3.64209	3.44905e-06	1	710	866.879	0.202236	0.229272	0.000311024	0.764019	5.4623	0.639649	OR2G2	T2D only
ENSG00000196636	1	172	115.386	-0.442781	0.577378	1	179	164.62	-0.167583	0.405173	0.797592	0.867532	0.23854	0.392359	OR2C3 GCSAML-AS1	None
ENSG00000196639	1	426	1257.53	2.40931	0.000651272	1	449	496.745	-0.00591199	0.32018	0.0173685	0.821619	3.18624	0.494606	OR2AQ1P	None
ENSG00000196642	1	164	99.8019	-0.53701	0.643371	1	160	180.106	0.017027	0.309141	0.836318	0.81387	0.191538	0.509844	OR10AA1P	None
ENSG00000196646	1	93	77.7287	-0.216943	0.433594	1	96	34.7958	-0.919918	0.936172	0.709522	0.994047	0.362917	0.0286442	POLR2M	None
ENSG00000196652	1	89	391.471	2.50889	0.000449981	1	76	59.6966	-0.396928	0.546461	0.0133848	0.922891	3.34681	0.262441	PTDSS2	None
ENSG00000196653	1	63	59.2338	-0.230549	0.441625	1	76	138.27	0.788851	0.0736388	0.715147	0.543116	0.354946	1.13289	PTDSS2	None
ENSG00000196655	1	138	139.378	-0.0571471	0.345756	1	142	41.9685	-0.955459	0.964473	0.64415	0.998746	0.46123	0.0157099	GPR63	None
ENSG00000196656	1	176	302.317	0.513802	0.130076	1	175	79.2888	-0.72986	0.787052	0.417543	0.975412	0.885803	0.103996	RSPH6A	None
ENSG00000196659	1	67	66.8212	-0.0588404	0.346623	1	55	54.5163	-0.0883817	0.36197	0.64449	0.845636	0.460143	0.441328	SYNC	None
ENSG00000196660	1	804	1421.5	0.88949	0.0588262	1	855	620.444	-0.620823	0.704556	0.278743	0.962035	1.23043	0.152084	CFHR5	None
ENSG00000196661	1	104	42.8222	-0.626439	0.708731	1	106	156.694	0.276965	0.201615	0.867547	0.731159	0.149519	0.695478	DCSTAMP	None
ENSG00000196663	1	431	1621.46	1.84516	0.00443895	1	434	518.298	0.104183	0.269514	0.0636085	0.788952	2.35272	0.569419	HM13	None
ENSG00000196666	1	39	192.863	2.91796	8.93002e-05	1	34	38.5748	-0.000408344	0.317508	0.00407377	0.820244	4.04915	0.498245	MOB2	T2D only
ENSG00000196670	1	156	157.316	-0.109962	0.373445	1	151	61.676	-0.863971	0.891798	0.666086	0.98986	0.427773	0.0497335	ITFG1	None
ENSG00000196678	1	222	123.699	-0.638548	0.717761	1	200	200.474	-0.0991503	0.367668	0.8716	0.848261	0.14402	0.434544	SGPP1	None
ENSG00000196683	1	211	401.334	0.797484	0.0722588	1	217	62.5576	-0.963454	0.970847	0.311254	0.99949	1.14111	0.0128493	SGPP1	None
ENSG00000196684	1	170	152.87	-0.305549	0.487399	1	170	146.311	-0.353012	0.51764	0.745484	0.91354	0.312115	0.285972	SLC38A1	None
ENSG00000196689	1	222	242.567	-0.0252673	0.329693	1	210	192.72	-0.305927	0.487637	0.630632	0.90276	0.48189	0.311904	TMX1	None
ENSG00000196696	1	155	172.082	-0.00662278	0.320526	1	115	163.215	0.290205	0.19698	0.623994	0.72631	0.494137	0.705579	LRRC3	None
ENSG00000196700	1	248	474.715	0.952478	0.0508815	1	261	283.857	-0.00312838	0.318827	0.259057	0.821123	1.29344	0.496445	GDPD5	None
ENSG00000196704	1	195	520.736	1.4438	0.0145334	1	216	159.654	-0.504844	0.62049	0.13124	0.945601	1.83763	0.207265	FBXO38	None
ENSG00000196705	1	206	213.044	-0.0783079	0.356689	1	158	60.0704	-0.871856	0.898035	0.653638	0.990144	0.44771	0.0467068	TDRD3	None
ENSG00000196711	1	129	117.534	-0.243023	0.449064	1	143	91.6829	-0.574155	0.670221	0.72016	0.957065	0.347692	0.173782	STMN4	None
ENSG00000196712	1	336	1283.55	1.35488	0.0185289	1	181	120.2	-0.567724	0.665541	0.150269	0.956879	1.73215	0.176825	VOPP1	None
ENSG00000196715	1	208	92.9094	-0.758248	0.808972	1	199	60.8632	-0.846881	0.878305	0.917289	0.98812	0.0920662	0.0563547	CYRIA	None
ENSG00000196724	1	92	90.7005	-0.124703	0.381412	1	99	41.8767	-0.821815	0.858578	0.671646	0.986399	0.418605	0.0662203	RCC1L	None
ENSG00000196730	1	771	829.33	-0.046553	0.340364	1	792	531.307	-0.824569	0.860741	0.639125	0.986399	0.468057	0.0651275	YIPF5	None
ENSG00000196734	1	79	34.4578	-0.755132	0.806559	1	71	60.6364	-0.258583	0.45844	0.916407	0.891857	0.0933639	0.338717	INTS14	None
ENSG00000196735	1	720	5867.19	4.69708	1.21879e-08	1	1275	882.644	-0.570997	0.667921	2.91807e-06	0.957065	7.91407	0.175275	MAGED4B	T2D only
ENSG00000196739	1	572	947.594	1.50364	0.0122922	1	531	679.351	0.567654	0.116962	0.119699	0.630671	1.91037	0.931956	FAM117A	None
ENSG00000196743	1	296	504.475	0.953743	0.0507316	1	288	259.994	-0.375148	0.532068	0.258838	0.91783	1.29472	0.274033	TRIM11	None
ENSG00000196747	1	62	56.3016	-0.237346	0.44567	1	70	42.0807	-0.654617	0.729806	0.71802	0.966297	0.350987	0.136792	LMAN2L	None
ENSG00000196748	1	121	210.215	0.632037	0.102672	1	127	279.567	0.932487	0.0532994	0.368933	0.477875	0.988549	1.27328	C1orf21	None
ENSG00000196754	1	90	118.884	0.225834	0.220261	1	89	21.8094	-0.942444	0.954102	0.53214	0.997292	0.657062	0.0204051	NDEL1	None
ENSG00000196756	1	109	92.4419	-0.293204	0.479693	1	85	63.3384	-0.430308	0.568887	0.740764	0.929451	0.319036	0.244974	CSRNP2	None
ENSG00000196757	1	134	254.839	0.692338	0.0905816	1	142	78.7334	-0.636125	0.715951	0.349173	0.963949	1.04296	0.145116	TXNDC5	None
ENSG00000196758	1	171	97.6309	-0.923039	0.938654	1	146	151.514	-0.136468	0.387845	0.976752	0.857556	0.0274943	0.411342	ACTL8	None
ENSG00000196772	1	205	97.5656	-0.560978	0.660645	1	216	211.962	-0.0670456	0.350843	0.845675	0.838426	0.180032	0.454887	CLPB	None
ENSG00000196776	1	168	90.5116	-0.875823	0.901175	1	158	95.233	-0.808269	0.847953	0.960734	0.984941	0.0451907	0.0716283	MIR600HG	None
ENSG00000196778	1	150	99.47	-0.559605	0.659651	1	151	181.738	0.0996154	0.2715	0.84496	0.790589	0.180686	0.566231	PDRG1	None
ENSG00000196781	1	389	1212.03	3.26722	1.97927e-05	1	379	402.551	-0.0804876	0.357828	0.00126231	0.842535	4.70349	0.446326	ANKRD13C	T2D only
ENSG00000196782	1	977	1306.88	0.667102	0.0954941	1	969	667.911	-0.891341	0.913473	0.358112	0.991913	1.02002	0.0393043	APOLD1	None
ENSG00000196787	1	72	82.8221	0.0374376	0.299532	1	68	33.3409	-0.866339	0.89367	0.607207	0.990144	0.523557	0.0488227	YJU2B	None
ENSG00000196792	1	346	476.852	0.362841	0.172933	1	293	245.877	-0.439527	0.575157	0.476844	0.930831	0.762123	0.240214	GFOD2	None
ENSG00000196793	1	179	856.173	1.88896	0.00386523	1	172	98.3502	-0.557695	0.658268	0.0583963	0.954882	2.41282	0.181597	COL21A1	None
ENSG00000196800	1	98	150.822	0.398376	0.162	1	127	46.2365	-0.814582	0.852902	0.464693	0.985436	0.790484	0.0691011	PLA2G12A	None
ENSG00000196805	1	257	90.8787	-0.927042	0.941839	1	223	231.333	-0.0423976	0.338263	0.978382	0.830509	0.0260232	0.470745	CDADC1	None
ENSG00000196810	1	272	715.712	1.28629	0.0222376	1	293	236.373	-0.364783	0.525287	0.166284	0.916033	1.65291	0.279603	TRIM8	None
ENSG00000196811	1	142	52.4207	-0.958278	0.96672	1	143	84.313	-0.752953	0.804872	0.987813	0.979236	0.0146992	0.0942733	URM1	None
ENSG00000196812	1	136	153.07	0.0529359	0.29237	1	147	291.044	0.687928	0.091425	0.599902	0.579876	0.534067	1.03893	LBH	None
ENSG00000196814	1	514	879.742	0.814565	0.0695908	1	531	651.807	0.168485	0.242611	0.305186	0.772422	1.15745	0.615089	NECTIN4	None
ENSG00000196821	1	276	592.345	0.963203	0.0496226	1	275	835.5	1.51184	0.0120104	0.256418	0.252493	1.30432	1.92044	FIP1L1	None
ENSG00000196832	1	184	176.642	-0.230513	0.441604	1	178	247.657	0.414522	0.157209	0.715147	0.685307	0.354967	0.803523	SNX27	None
ENSG00000196839	1	147	168.363	0.0638914	0.287378	1	137	127.26	-0.275076	0.468499	0.59542	0.896649	0.541547	0.329292	FAM83D	None
ENSG00000196843	1	53	21.485	-0.928863	0.943289	1	55	34.144	-0.670814	0.742015	0.979041	0.967919	0.0253552	0.129587	ANP32E	None
ENSG00000196844	1	153	185.631	0.113097	0.265667	1	149	234.703	0.452776	0.146286	0.577507	0.672281	0.575663	0.834797	NIPA2	None
ENSG00000196850	1	104	58.1107	-0.737024	0.792569	1	108	109.87	-0.0364865	0.33529	0.908476	0.829158	0.100963	0.47458	TMEM163	None
ENSG00000196859	1	184	107.475	-0.630908	0.71206	1	208	138.649	-0.556601	0.657477	0.868726	0.954684	0.147484	0.182119	ACSBG2	None
ENSG00000196860	1	55	333.012	3.00298	6.25492e-05	1	54	106.688	0.869269	0.0615854	0.00310154	0.505512	4.20378	1.21052	CAB39L	T2D only
ENSG00000196862	1	64	75.6879	0.0871433	0.276973	1	79	55.809	-0.546169	0.64995	0.587039	0.952718	0.557562	0.18712	ITM2C	None
ENSG00000196865	1	107	66.2194	-0.819073	0.856425	1	103	75.2788	-0.657504	0.731978	0.939692	0.966861	0.0673109	0.135502	TSPAN14	None
ENSG00000196866	1	127	315.701	0.99179	0.0463941	1	127	378.196	1.23782	0.0252329	0.24793	0.347568	1.33354	1.59803	CDT1	None
ENSG00000196867	1	167	346.787	0.839023	0.0659118	1	167	79.4304	-0.78081	0.826502	0.296026	0.981488	1.18104	0.0827562	KAZALD1	None
ENSG00000196872	1	392	565.912	0.372652	0.169861	1	400	292.491	-0.498912	0.616309	0.472287	0.944173	0.769907	0.210201	UNC93B1	None
ENSG00000196876	1	357	612.421	0.687242	0.0915569	1	251	105.208	-0.968911	0.975199	0.351555	1	1.03831	0.0109068	DIAPH3	None
ENSG00000196878	1	257	130.377	-0.924643	0.939931	1	252	238.746	-0.292536	0.479278	0.977544	0.899804	0.026904	0.319412	SHCBP1L	None
ENSG00000196890	1	77	79.8295	-0.0662071	0.350411	1	73	73.9415	-0.108322	0.372566	0.647272	0.851603	0.455423	0.428797	TRMT1L	None
ENSG00000196900	1	129	299.911	1.15881	0.0308647	1	124	78.7797	-0.637751	0.717166	0.201077	0.964138	1.51054	0.144381	TSC22D4	None
ENSG00000196911	1	135	97.8813	-0.441503	0.576505	1	155	110.022	-0.477884	0.601589	0.79684	0.939553	0.239197	0.2207	TSSK3	None
ENSG00000196912	1	49	54.2827	0.0548696	0.291485	1	16	19.7694	0.135394	0.25621	0.599217	0.781234	0.535384	0.591403	MAP1LC3B	None
ENSG00000196914	1	293	192.634	-0.541505	0.646597	1	279	312.593	0.046948	0.295124	0.838151	0.804803	0.189366	0.529996	CCNL2	None
ENSG00000196917	1	280	342.178	0.13661	0.255701	1	282	288.119	-0.147706	0.394051	0.568322	0.861023	0.592267	0.404448	VMP1	None
ENSG00000196922	1	187	360.432	0.710758	0.0871257	1	171	73.5977	-0.730191	0.787307	0.342037	0.975412	1.05985	0.103856	C6orf62	None
ENSG00000196923	1	78	55.6082	-0.554986	0.65631	1	57	56.1623	-0.131298	0.38501	0.84274	0.855582	0.182891	0.414528	ISCA1	None
ENSG00000196932	1	204	147.425	-0.554096	0.655666	1	211	92.7948	-0.901026	0.921159	0.842634	0.992046	0.183317	0.0356654	REXO5	None
ENSG00000196935	1	539	577.853	-0.0434853	0.338812	1	554	614.756	0.0358156	0.300288	0.638082	0.809284	0.470041	0.522462	AMN	None
ENSG00000196936	1	125	69.1767	-0.540986	0.646224	1	64	159.931	0.814104	0.0696617	0.837909	0.531607	0.189617	1.15701	OR2W2P	None
ENSG00000196937	1	151	79.682	-0.668335	0.740142	1	174	69.8041	-0.850054	0.880807	0.883437	0.988567	0.130685	0.0551192	OR2B7P	None
ENSG00000196943	1	111	79.4562	-0.512636	0.626001	1	85	103.737	0.122537	0.261634	0.825808	0.784349	0.203425	0.582305	OR5V1	None
ENSG00000196944	1	192	176.891	-0.149896	0.395267	1	217	27.4419	-0.959321	0.967552	0.683312	0.998746	0.403109	0.0143259	OR5V1	None
ENSG00000196950	1	330	373.484	0.0424157	0.297219	1	329	165.24	-0.921153	0.937154	0.604477	0.994393	0.526923	0.0281889	OR5V1	None
ENSG00000196951	1	262	421.019	0.657763	0.0973654	1	227	175.994	-0.510261	0.624319	0.360654	0.946979	1.0116	0.204594	OR5V1	None
ENSG00000196954	1	154	73.9004	-0.740929	0.79558	1	155	254.968	0.485979	0.137285	0.91012	0.659933	0.099316	0.862378	OR5V1	None
ENSG00000196960	1	76	142.426	0.614559	0.106406	1	88	355.066	1.68852	0.00717705	0.374688	0.195395	0.973033	2.14405	OR5V1	None
ENSG00000196961	1	168	126.209	-0.591809	0.683133	1	156	99.353	-0.742604	0.796873	0.857152	0.978186	0.165495	0.0986108	OR5V1	None
ENSG00000196963	1	117	79.498	-0.495811	0.614129	1	133	56.5717	-0.814187	0.852592	0.818775	0.985398	0.211741	0.0692589	OR5V1	None
ENSG00000196966	1	146	442.835	1.14355	0.0320689	1	144	627.634	1.63358	0.0084491	0.206357	0.211156	1.49392	2.07319	OR2B2	None
ENSG00000196967	1	187	163.133	-0.24132	0.448044	1	214	272.463	0.180261	0.237896	0.719869	0.768995	0.34868	0.623612	DOCK8	None
ENSG00000196968	1	51	185.148	1.43786	0.0147746	1	31	16.2961	-0.395715	0.545654	0.132187	0.922402	1.83048	0.263082	PPP1R14C	None
ENSG00000196975	1	391	432.537	-0.00414318	0.31932	1	384	1277.1	1.96722	0.00300508	0.623022	0.119636	0.495774	2.52214	TRIM7	None
ENSG00000196981	1	107	341.776	1.72799	0.00637212	1	106	37.06	-0.923946	0.939376	0.079281	0.994634	2.19572	0.0271606	NUAK2	None
ENSG00000196990	1	124	107.802	-0.31619	0.494095	1	55	62.5137	0.0323	0.301932	0.749036	0.810558	0.306189	0.520091	TIGD6	None
ENSG00000196993	1	2	0.572679	-0.681817	0.750346	1	1	0.886048	-1	1	0.889423	1	0.124738	0	RNF170	None
ENSG00000197006	1	85	136.756	0.7091	0.0874324	1	72	56.8727	-0.491037	0.610778	0.342868	0.942262	1.05833	0.214116	ADAMTS12	None
ENSG00000197008	1	255	292.403	0.0306714	0.302695	1	241	114.636	-0.755367	0.80674	0.609706	0.979455	0.518995	0.0932662	ADAMTS12	None
ENSG00000197013	1	229	552.872	0.834218	0.0666217	1	234	131.314	-0.465296	0.592855	0.29791	0.935863	1.17638	0.227052	TLR10	None
ENSG00000197016	1	180	202.739	0.0555187	0.291188	1	178	99.457	-0.705719	0.768543	0.598934	0.972491	0.535826	0.114332	ADAMTS10	None
ENSG00000197019	1	62	34.9983	-0.786432	0.830884	1	67	37.0781	-0.803044	0.843862	0.927795	0.983845	0.0804595	0.0737284	SLCO5A1	None
ENSG00000197020	1	277	619.793	1.00248	0.0452331	1	254	792.771	1.45158	0.014223	0.24544	0.276103	1.34454	1.84701	OR12D3	None
ENSG00000197024	1	213	59.3987	-0.939809	0.952004	1	221	595.084	1.01552	0.0438504	0.98229	0.439923	0.0213614	1.35803	OR12D3	None
ENSG00000197037	1	75	381.086	2.30593	0.000946605	1	65	60.3103	-0.204224	0.426162	0.0228553	0.879894	3.02383	0.370425	OR12D3	None
ENSG00000197043	1	350	461.793	0.404564	0.160151	1	324	210.399	-0.82746	0.863013	0.46225	0.986886	0.79547	0.0639826	OR12D3	None
ENSG00000197044	1	153	235.976	0.443096	0.148994	1	197	272.43	0.251361	0.210803	0.447178	0.740001	0.826832	0.676124	OR12D3	None
ENSG00000197045	1	89	362.282	1.43715	0.0148037	1	92	35.0615	-0.701819	0.765565	0.132366	0.972412	1.82963	0.116018	OR12D3	None
ENSG00000197046	1	110	110.114	-0.116242	0.376827	1	120	31.3394	-0.977723	0.982227	0.668223	1	0.423858	0.00778818	OR12D3	None
ENSG00000197050	1	427	346.38	-0.232073	0.44253	1	463	650.617	0.264841	0.205928	0.715757	0.735747	0.354057	0.686284	NETO2	None
ENSG00000197054	1	232	480.713	0.724718	0.0845783	1	242	109.733	-0.706934	0.769471	0.337667	0.972491	1.07274	0.113807	NETO1	None
ENSG00000197056	1	97	163.271	0.497279	0.134321	1	56	36.1336	-0.344365	0.512059	0.424692	0.91209	0.871857	0.29068	SPACA1	None
ENSG00000197057	1	272	339.626	0.216857	0.223659	1	282	204.106	-0.647028	0.72411	0.53454	0.96482	0.650414	0.140196	VANGL1	None
ENSG00000197061	1	131	325.481	1.36722	0.0179223	1	122	105.131	-0.337824	0.507858	0.147391	0.911193	1.74661	0.294258	TRIM56	None
ENSG00000197062	1	90	65.1762	-0.501594	0.618198	1	94	147.385	0.527113	0.126733	0.821219	0.645674	0.208873	0.89711	SBF2	None
ENSG00000197067	1	85	111.625	0.203772	0.228678	1	90	76.8207	-0.154474	0.397817	0.539762	0.863284	0.640776	0.400317	SPRY4	None
ENSG00000197070	1	83	70.5333	-0.213549	0.431603	1	76	85.2228	0.0607202	0.288817	0.708451	0.802578	0.364915	0.539377	ST6GALNAC5	None
ENSG00000197077	1	625	801.223	0.358565	0.174284	1	604	895.629	0.698753	0.0893657	0.479136	0.575515	0.758742	1.04883	KRTAP1-3	None
ENSG00000197079	1	224	78.4541	-0.863511	0.891434	1	208	252.232	0.135715	0.256076	0.956666	0.781121	0.0499106	0.591631	KRTAP1-3	None
ENSG00000197081	1	354	1001.66	2.09205	0.00198776	1	358	897.293	1.82237	0.00476701	0.0380818	0.157988	2.70164	2.32175	KRTAP1-1	None
ENSG00000197084	1	88	30.8295	-0.833647	0.86788	1	79	67.1856	-0.25422	0.4558	0.945343	0.890201	0.0615406	0.341226	KRTAP1-1	None
ENSG00000197085	1	1621	1548.5	-0.295624	0.481199	1	1758	1465.95	-0.5456	0.649541	0.74122	0.952718	0.317675	0.187393	TMEM14B	None
ENSG00000197093	1	55	89.344	0.526861	0.126795	1	60	121.352	0.872891	0.0610834	0.410912	0.504811	0.896896	1.21408	SFXN3	None
ENSG00000197102	1	283	569.017	1.00265	0.0452146	1	252	81.9397	-0.979001	0.983247	0.24544	1	1.34472	0.0073375	ZNF611	None
ENSG00000197106	1	153	154.415	-0.0864759	0.360967	1	172	138.492	-0.431315	0.56957	0.656636	0.929451	0.442533	0.244453	MED25	None
ENSG00000197110	1	72	62.97	-0.34989	0.515621	1	76	61.0253	-0.441012	0.57617	0.761399	0.930966	0.287669	0.23945	SHARPIN	None
ENSG00000197111	1	82	53.5275	-0.477432	0.601275	1	85	100.66	0.123227	0.261341	0.812336	0.784266	0.220927	0.582793	KRTAP9-9	None
ENSG00000197114	1	155	353.882	1.06483	0.0389386	1	130	52.9185	-0.913248	0.930869	0.22576	0.993569	1.40962	0.0311115	KRTAP9-9	None
ENSG00000197119	1	99	231.593	1.26489	0.0235194	1	89	79.2809	-0.314353	0.492936	0.171426	0.905794	1.62857	0.30721	KRTAP9-9	None
ENSG00000197121	1	188	56.0074	-0.92967	0.943931	1	181	195.716	0.00300241	0.31586	0.979453	0.818142	0.0250599	0.500506	KRTAP4-6	None
ENSG00000197122	1	223	236.115	-0.0874615	0.361485	1	225	88.9337	-0.971624	0.977363	0.656839	1	0.441909	0.00994431	KRTAP2-1	None
ENSG00000197123	1	296	340.61	0.061407	0.288505	1	296	52.2875	-0.996513	0.997218	0.596388	1	0.539847	0.00120997	KRTAP2-1	None
ENSG00000197124	1	290	665.569	1.07047	0.0384087	1	312	270.852	-0.310352	0.490416	0.224301	0.904723	1.41557	0.309436	ARPC5L	None
ENSG00000197125	1	150	73.2856	-0.739259	0.794292	1	143	68.8425	-0.732025	0.788719	0.909397	0.975684	0.10002	0.103078	ISG20L2	None
ENSG00000197128	1	141	149.231	-0.0497711	0.341996	1	145	87.7115	-0.559706	0.659724	0.640825	0.955394	0.465979	0.180638	RAB1B	None
ENSG00000197134	1	282	701.388	0.928981	0.0537332	1	252	733.786	1.07768	0.0377385	0.266031	0.415252	1.26976	1.42322	LAS1L	None
ENSG00000197136	1	100	543.689	2.86296	0.000112022	1	92	377.252	2.17019	0.0015234	0.00486967	0.0767161	3.9507	2.81719	HYI	T2D only
ENSG00000197140	1	393	903.736	0.987649	0.0468505	1	394	276.488	-0.463909	0.591896	0.248713	0.93557	1.32929	0.227755	FAHD1	None
ENSG00000197142	1	176	257.777	0.375756	0.168897	1	177	153.783	-0.276045	0.469093	0.471564	0.896868	0.772377	0.328741	QTRT1	None
ENSG00000197147	1	231	481	0.861338	0.0626964	1	231	319.352	0.302652	0.192694	0.288937	0.720465	1.20276	0.715133	SLIRP	None
ENSG00000197149	1	87	641.329	2.50333	0.000459488	1	82	49.9154	-0.449854	0.582219	0.0135519	0.933356	3.33773	0.234914	SLC7A5P1	None
ENSG00000197150	1	111	129.544	0.0835546	0.278562	1	115	235.212	1.31362	0.0206886	0.588191	0.321403	0.555078	1.68427	SLC25A28	None
ENSG00000197153	1	73	35.9099	-0.749954	0.802551	1	84	102.644	0.12716	0.259675	0.913889	0.782968	0.0955271	0.58557	ABHD17A	None
ENSG00000197157	1	612	446.306	-0.559912	0.659873	1	577	296.017	-0.884437	0.907999	0.845133	0.991403	0.18054	0.0419147	CABLES2	None
ENSG00000197161	1	78	114.158	0.388679	0.16493	1	65	172.762	1.191	0.0284519	0.467996	0.3658	0.782699	1.54589	SEH1L	None
ENSG00000197162	1	43	25.5855	-0.741489	0.796013	1	41	105.643	1.4206	0.015495	0.910357	0.286715	0.09908	1.80981	KIF18A	None
ENSG00000197165	1	65	96.3378	0.407284	0.159343	1	118	134.567	0.0574551	0.290304	0.461579	0.8036	0.797666	0.537147	ZNF93	None
ENSG00000197168	1	216	244.57	0.04611	0.29551	1	125	60.8337	-0.856154	0.885622	0.602752	0.988957	0.529427	0.0527518	HDHD3	None
ENSG00000197170	1	114	227.484	1.11392	0.0345219	1	106	64.1391	-0.788884	0.832797	0.214385	0.98285	1.46191	0.079461	PCDH11Y	None
ENSG00000197176	1	208	190.995	-0.294722	0.480637	1	198	153.17	-0.566066	0.664337	0.741123	0.95675	0.318183	0.177612	PITPNM3	None
ENSG00000197177	1	334	212.691	-0.879215	0.903861	1	246	370.566	0.618886	0.105472	0.962063	0.610882	0.0438983	0.976864	ELOVL3	None
ENSG00000197181	1	267	570.602	0.817307	0.0691702	1	257	146.315	-0.577206	0.672446	0.304374	0.957065	1.16008	0.172343	FCRL5	None
ENSG00000197182	1	214	261.117	0.214934	0.224391	1	201	264.881	0.328842	0.1839	0.535294	0.715455	0.648994	0.735418	FCRL4	None
ENSG00000197183	1	167	179.219	-0.0210479	0.327604	1	172	261.494	0.467605	0.142212	0.629713	0.667109	0.484651	0.847065	TCF7L1	None
ENSG00000197191	1	77	79.8229	-0.0980663	0.367092	1	20	108.552	1.39143	0.0167829	0.661349	0.292635	0.435225	1.77513	ADPGK	None
ENSG00000197208	1	197	372.345	0.625969	0.103956	1	201	367.789	0.578624	0.114422	0.371079	0.627247	0.983149	0.941489	SH3BGRL3	None
ENSG00000197213	1	213	94.1856	-0.942357	0.954033	1	225	112.406	-0.892016	0.914008	0.982677	0.991984	0.0204367	0.0390498	SF3B5	None
ENSG00000197217	1	362	633.704	0.763555	0.0778069	1	393	307.389	-0.476571	0.600676	0.324554	0.939324	1.10898	0.22136	INO80B	None
ENSG00000197223	1	188	202.45	-0.0623688	0.348434	1	177	101.904	-0.884805	0.908291	0.645882	0.991403	0.457879	0.0417752	GSG1	None
ENSG00000197226	1	142	182.306	0.234778	0.216913	1	149	131.825	-0.298863	0.483218	0.528264	0.901547	0.663714	0.315857	CCDC70	None
ENSG00000197233	1	98	122.502	0.217396	0.223454	1	105	171.185	0.77027	0.0766822	0.53454	0.554106	0.650813	1.11531	SLC25A31	None
ENSG00000197238	1	57	65.5741	0.0584043	0.289871	1	64	47.0596	-0.496719	0.614766	0.597325	0.943147	0.537795	0.21129	PUS7L	None
ENSG00000197241	1	193	99.3493	-0.96473	0.971865	1	188	144.462	-0.659333	0.733354	0.988641	0.966912	0.0123942	0.134686	PMFBP1	None
ENSG00000197245	1	87	333.18	1.76159	0.00575211	1	84	61.7574	-0.40307	0.550554	0.0741009	0.924736	2.24017	0.2592	DRC3	None
ENSG00000197249	1	215	193.09	-0.326661	0.500731	1	214	219.729	-0.12909	0.383803	0.752106	0.854897	0.300395	0.415892	ABHD11	None
ENSG00000197251	1	214	407.206	0.795824	0.0725225	1	250	97.6566	-0.924591	0.939889	0.311836	0.994634	1.13953	0.0269234	RAB33B	None
ENSG00000197253	1	189	310.096	0.751394	0.079878	1	160	167.468	-0.11849	0.378042	0.328248	0.854045	1.09757	0.42246	EMC6	None
ENSG00000197254	1	140	125.555	-0.262709	0.460945	1	138	57.9222	-0.932274	0.946004	0.728227	0.995823	0.336351	0.0241071	CDCA3	None
ENSG00000197256	1	259	403.524	0.625678	0.104018	1	234	932.374	2.70365	0.000212516	0.371079	0.0203973	0.982891	3.67261	MXD3	None
ENSG00000197261	1	127	105.237	-0.372785	0.530518	1	121	20.7248	-0.997994	0.998399	0.771041	1	0.2753	0.000695777	APH1B	None
ENSG00000197263	1	103	52.4942	-0.630042	0.711414	1	78	77.9647	-0.135019	0.387049	0.868536	0.856829	0.147878	0.412234	GLT8D2	None
ENSG00000197265	1	214	637.749	1.56022	0.0104605	1	187	366.924	0.823962	0.0681578	0.108499	0.526544	1.98045	1.16648	KATNAL2	None
ENSG00000197272	1	38	34.223	-0.301586	0.484919	1	52	73.047	0.278451	0.20109	0.744033	0.730954	0.314331	0.696609	DOHH	None
ENSG00000197273	1	83	58.6316	-0.527497	0.636568	1	85	64.9178	-0.45446	0.585382	0.831992	0.934503	0.196155	0.23256	ARHGAP24	None
ENSG00000197275	1	366	569.473	0.437206	0.150659	1	324	818.785	1.14377	0.0320514	0.44934	0.392822	0.822004	1.49415	DDX59	None
ENSG00000197279	1	145	187.575	0.21948	0.222662	1	153	255.215	0.527088	0.126739	0.534114	0.645674	0.652354	0.897089	PUS3	None
ENSG00000197283	1	115	306.102	1.52193	0.0116713	1	136	92.7939	-0.641449	0.719931	0.115865	0.964284	1.93288	0.142709	EPPK1	None
ENSG00000197291	1	33	121.791	1.59069	0.00957838	1	39	150.847	1.61883	0.00882313	0.102729	0.216243	2.01871	2.05438	SCRT1	None
ENSG00000197296	1	108	316.204	1.1555	0.0311228	1	75	149.783	0.845328	0.0649899	0.202215	0.517666	1.50692	1.18715	SCRT1	None
ENSG00000197299	1	329	210.23	-0.669082	0.740706	1	330	422.464	0.241035	0.214593	0.883489	0.744318	0.130354	0.668385	PLVAP	None
ENSG00000197302	1	222	28.54	-0.998734	0.99899	1	217	224.705	-0.0654073	0.349998	1	0.838153	0.000438871	0.455934	ODAD4	None
ENSG00000197309	1	136	70.0863	-0.651156	0.727206	1	133	204.973	0.379659	0.167692	0.877457	0.699386	0.138342	0.775489	CHST9	None
ENSG00000197312	1	233	744.568	1.14585	0.0318853	1	245	669.528	0.941001	0.0522582	0.205379	0.47519	1.49641	1.28185	NUF2	None
ENSG00000197320	1	130	124.135	-0.184938	0.415037	1	128	73.0727	-0.694688	0.760129	0.696862	0.971925	0.381914	0.119113	FAM110A	None
ENSG00000197321	1	1049	590.815	-0.93696	0.949735	1	1091	1230.69	0.0518421	0.292872	0.981784	0.803683	0.0223977	0.533322	AIF1L	None
ENSG00000197322	1	132	48.9511	-0.96525	0.972279	1	123	177.209	0.436243	0.150933	0.988749	0.679121	0.0122091	0.821215	DNAL1	None
ENSG00000197323	1	314	894.663	1.48216	0.0130587	1	302	454.526	0.399032	0.161803	0.123203	0.689624	1.8841	0.791012	RTBDN	None
ENSG00000197324	1	97	111.352	0.0863429	0.277327	1	90	138.581	0.572144	0.115917	0.587157	0.628375	0.557007	0.935852	RILP	None
ENSG00000197329	1	214	106.554	-0.846872	0.878297	1	244	122.793	-0.844045	0.876069	0.950512	0.987619	0.0563586	0.0574619	RILP	None
ENSG00000197332	1	163	315.647	0.805125	0.0710552	1	203	155.35	-0.419301	0.561443	0.308606	0.929093	1.1484	0.250694	COG3	None
ENSG00000197343	1	70	292.221	2.27951	0.00103989	1	64	51.6522	-0.373339	0.530882	0.0245871	0.91754	2.98301	0.275002	UCK1	None
ENSG00000197345	1	117	409.913	1.50056	0.0123998	1	109	243.397	0.788364	0.0737173	0.120143	0.543116	1.90659	1.13243	GPR101	None
ENSG00000197353	1	89	71.1958	-0.315429	0.493615	1	97	27.1653	-0.934007	0.947383	0.748842	0.996034	0.306612	0.0234744	TAAR8	None
ENSG00000197355	1	85	119.207	0.372917	0.169778	1	73	65.3549	-0.229691	0.441116	0.472237	0.886104	0.770118	0.355447	MFRP	None
ENSG00000197358	1	162	165.335	-0.12243	0.380177	1	163	169.958	-0.0912577	0.363486	0.67075	0.845636	0.420014	0.439512	TMUB1	None
ENSG00000197360	1	463	668.692	0.452164	0.146456	1	415	823.806	0.942807	0.0520395	0.443185	0.474067	0.834293	1.28367	THAP2	None
ENSG00000197361	1	85	575.887	3.26899	1.96364e-05	1	55	43.9284	-0.362298	0.523668	0.00125667	0.915874	4.70694	0.280944	AKR1E2	T2D only
ENSG00000197362	1	124	105.451	-0.33057	0.503221	1	127	264.588	0.926174	0.0540827	0.753103	0.480054	0.298241	1.26694	RASSF5	None
ENSG00000197363	1	101	549.165	2.1059	0.00189702	1	71	65.9294	-0.142468	0.391151	0.0369272	0.859896	2.72193	0.407655	NUDT12	None
ENSG00000197364	1	76	116.295	0.424974	0.154165	1	74	20.6079	-0.92818	0.942745	0.453902	0.995249	0.812015	0.0256058	SOX7	None
ENSG00000197372	1	410	294.57	-0.510061	0.624177	1	292	314.551	-0.0437179	0.33893	0.824943	0.831124	0.204692	0.46989	SOX7	None
ENSG00000197375	1	160	373.855	0.863338	0.0624147	1	156	286.986	0.524628	0.127352	0.288206	0.646073	1.20471	0.894995	BCL2L12	None
ENSG00000197376	1	243	497.093	0.837158	0.0661866	1	232	280.726	0.0841372	0.278304	0.296768	0.795272	1.17923	0.555481	RTP3	None
ENSG00000197380	1	143	110.618	-0.491881	0.61137	1	145	266.336	0.851975	0.0640295	0.817577	0.514465	0.213696	1.19362	LRRC2-AS1	None
ENSG00000197381	1	451	957.934	1.19972	0.0278267	1	448	785.797	0.809027	0.0704467	0.189233	0.534399	1.55554	1.15214	TMEM47	None
ENSG00000197385	1	144	86.9426	-0.583078	0.676735	1	142	29.7441	-0.989916	0.991954	0.854397	1	0.169581	0.00350828	CCM2	None
ENSG00000197386	1	427	426.583	-0.147623	0.394005	1	445	686.316	0.503242	0.132777	0.682408	0.653387	0.404498	0.876878	GUCD1	None
ENSG00000197403	1	178	102.132	-0.671184	0.742294	1	169	241.748	0.368645	0.17111	0.884331	0.704139	0.129424	0.766724	AMMECR1L	None
ENSG00000197405	1	184	245.886	0.266545	0.205318	1	169	240.014	0.315387	0.18838	0.514319	0.717326	0.687573	0.724965	C18orf21	None
ENSG00000197406	1	91	69.4855	-0.554557	0.656	1	91	64.6062	-0.631456	0.712468	0.842634	0.963559	0.183096	0.147235	C19orf12	None
ENSG00000197408	1	187	64.9828	-0.930634	0.944698	1	191	74.3652	-0.884082	0.907718	0.979507	0.991403	0.024707	0.0420492	ZMIZ2	None
ENSG00000197409	1	128	316.272	0.989186	0.0466807	1	128	378.253	1.23358	0.0255105	0.248453	0.348715	1.33086	1.59328	C11orf68	None
ENSG00000197410	1	617	526.043	-0.470283	0.596308	1	571	741.419	0.328361	0.184059	0.810618	0.715455	0.224529	0.735043	TEX101	None
ENSG00000197414	1	24	71.7801	1.35074	0.0187363	1	4	1.02805	-0.490326	0.61028	0.151358	0.942262	1.72732	0.214471	RAMAC	None
ENSG00000197415	1	709	552.77	-0.505385	0.620872	1	701	1657.38	1.37798	0.0174079	0.822727	0.296316	0.206998	1.75925	FAM107B	None
ENSG00000197416	1	92	219.463	1.32456	0.0200954	1	89	52.7606	-0.72226	0.781212	0.157291	0.973778	1.6969	0.107231	SELENOO	None
ENSG00000197417	1	225	238.932	-0.090924	0.36331	1	224	187.205	-0.446034	0.579602	0.658412	0.932742	0.439723	0.23687	CCDC3	None
ENSG00000197428	1	159	152.569	-0.150416	0.395556	1	161	86.007	-0.705898	0.76868	0.683312	0.972491	0.402792	0.114254	FAM167A	None
ENSG00000197429	1	157	1180.15	2.21935	0.00128483	1	165	147.697	-0.100864	0.36858	0.0283071	0.848909	2.89116	0.433468	SLC35G5	None
ENSG00000197430	1	142	62.6382	-0.822193	0.858875	1	135	86.011	-0.584551	0.677813	0.940677	0.957122	0.0660702	0.16889	SLC35G5	None
ENSG00000197437	1	209	201.356	-0.115169	0.376248	1	226	401.327	0.527432	0.126654	0.668196	0.645674	0.424526	0.897382	LINC00208	None
ENSG00000197442	1	361	769.457	1.16601	0.0303106	1	363	347.802	-0.188669	0.417176	0.198669	0.875157	1.5184	0.379681	FAM167A-AS1	None
ENSG00000197444	1	191	225.917	0.09764	0.272362	1	185	565.595	1.26503	0.0235106	0.583422	0.342551	0.564854	1.62874	FAM167A-AS1	None
ENSG00000197445	1	185	129.85	-0.668432	0.740216	1	183	190.769	-0.108836	0.372841	0.883437	0.851728	0.130642	0.428476	DYNLRB2	None
ENSG00000197446	1	199	318.956	0.483274	0.138002	1	228	165.49	-0.434943	0.572035	0.430444	0.929451	0.860115	0.242577	DYNLRB1	None
ENSG00000197448	1	37	71.5276	0.969091	0.0489426	1	36	12.0755	-0.973069	0.978514	0.25392	1	1.31031	0.00943279	TEKT1	None
ENSG00000197451	1	177	173.135	-0.244186	0.449761	1	176	77.2199	-0.976792	0.981484	0.720419	1	0.347019	0.00811667	TLN2	None
ENSG00000197457	1	160	305.347	0.988683	0.0467362	1	123	157.223	0.223052	0.22131	0.248456	0.752993	1.33035	0.654999	MS4A8	None
ENSG00000197459	1	104	315.607	1.27976	0.0226222	1	104	441.081	1.79417	0.00520325	0.167661	0.166238	1.64547	2.28373	PARP9	None
ENSG00000197465	1	111	111.085	-0.0794073	0.357263	1	82	51.8291	-0.514003	0.62697	0.654133	0.947078	0.447012	0.202754	SESN2	None
ENSG00000197467	1	790	689.914	-0.592406	0.683572	1	790	563.794	-0.89495	0.916336	0.857251	0.992046	0.165216	0.0379452	CRISPLD1	None
ENSG00000197468	1	112	41.5182	-0.949156	0.95945	1	82	49.6698	-0.460623	0.589627	0.984744	0.935326	0.0179777	0.229423	CD99L2	None
ENSG00000197471	1	72	130.075	0.60164	0.109235	1	73	86.3234	0.0608359	0.288764	0.380307	0.80257	0.961637	0.539456	HSDL1	None
ENSG00000197472	1	258	303.21	0.0941992	0.273868	1	299	190.199	-0.70268	0.766222	0.585068	0.972491	0.562459	0.115645	RPS6KL1	None
ENSG00000197475	1	13	13.6948	-0.103595	0.370036	1	19	13.7384	-0.592896	0.683931	0.662994	0.958689	0.431756	0.164987	RHNO1	None
ENSG00000197476	1	36	33.2261	-0.211877	0.430624	1	35	26.656	-0.365216	0.525569	0.707972	0.916105	0.365901	0.27937	TRAPPC9	None
ENSG00000197479	1	105	60.9368	-0.599837	0.689037	1	122	47.4631	-0.833283	0.867593	0.858539	0.987175	0.161758	0.0616839	SLC4A9	None
ENSG00000197483	1	142	116.48	-0.561805	0.661245	1	136	165.366	0.184818	0.236089	0.845996	0.767568	0.179637	0.626924	CALN1	None
ENSG00000197487	1	196	75.1462	-0.961321	0.969146	1	194	117.096	-0.714031	0.774902	0.988207	0.973287	0.0136108	0.110753	SH3BGRL2	None
ENSG00000197496	1	163	515.01	1.73431	0.00625116	1	168	94.8439	-0.744377	0.798242	0.0781344	0.978326	2.20404	0.0978656	JAM3	None
ENSG00000197497	1	210	149.003	-0.679085	0.748275	1	185	143.905	-0.51963	0.630964	0.887964	0.949096	0.125939	0.199995	FERMT3	None
ENSG00000197498	1	364	251.091	-0.478706	0.602162	1	389	472.868	0.0849354	0.27795	0.812562	0.795218	0.220287	0.556033	TRPT1	None
ENSG00000197503	1	114	70.6287	-0.649247	0.725773	1	139	111.326	-0.391268	0.542702	0.876444	0.92072	0.139199	0.265438	NRIP2	None
ENSG00000197506	1	320	435.72	0.368913	0.171026	1	353	319.834	-0.340956	0.509867	0.474095	0.911844	0.766937	0.292543	ESPN	None
ENSG00000197520	1	72	94.4965	0.219633	0.222604	1	63	630.142	4.59691	2.18204e-08	0.534073	1.74268e-05	0.652467	7.66114	CRISPLD2	CAD only
ENSG00000197530	1	116	34.8464	-0.985208	0.988198	1	2	0.227111	-0.861663	0.889974	0.996162	0.989409	0.00515587	0.0506226	YPEL3	None
ENSG00000197532	1	172	55.3327	-0.812243	0.851067	1	177	488.509	0.919742	0.0548905	0.937621	0.482419	0.0700361	1.2605	TLCD3B	None
ENSG00000197535	1	564	1247.12	0.805173	0.0710476	1	459	1400.53	1.08737	0.0368551	0.308606	0.412129	1.14845	1.4335	INHBE	None
ENSG00000197536	1	258	571.119	1.07174	0.0382898	1	253	709.754	1.52561	0.0115498	0.22404	0.247161	1.41692	1.93743	RIOK1	None
ENSG00000197540	1	188	208.222	0.0315543	0.302281	1	70	38.9174	-0.673148	0.74378	0.60931	0.967919	0.519589	0.128556	SLC25A18	None
ENSG00000197548	1	587	2911.85	2.44103	0.000579509	1	636	886.08	0.30479	0.191964	0.0159369	0.719924	3.23694	0.716779	ATG10	None
ENSG00000197549	1	237	204.103	-0.452949	0.584344	1	255	200.412	-0.565378	0.663837	0.80299	0.956643	0.233331	0.177939	ITCH	None
ENSG00000197555	1	441	503.486	0.0899246	0.275746	1	454	1175.14	1.18409	0.0289558	0.586139	0.369582	0.55949	1.53826	H2AB3	None
ENSG00000197557	1	148	54.7775	-0.863733	0.89161	1	138	138.775	-0.123956	0.381006	0.956794	0.854322	0.0498249	0.419068	TFAP2D	None
ENSG00000197558	1	287	185.952	-0.798058	0.839962	1	277	282.857	-0.149406	0.394995	0.932567	0.861586	0.0757401	0.403409	MARVELD1	None
ENSG00000197561	1	161	276.941	1.02398	0.0429723	1	73	43.8906	-0.717045	0.777211	0.239272	0.973536	1.36681	0.109461	GRWD1	None
ENSG00000197562	1	227	208.591	-0.165385	0.403935	1	204	30.3193	-0.991458	0.993184	0.689188	1	0.393689	0.00297021	ZNF484	None
ENSG00000197563	1	601	900.356	0.372788	0.169818	1	444	338.279	-0.429375	0.568254	0.472237	0.929451	0.770016	0.245458	L3MBTL2	None
ENSG00000197566	1	191	296.302	0.36315	0.172835	1	180	150.852	-0.201224	0.42442	0.476731	0.879281	0.762368	0.372204	LONP2	None
ENSG00000197568	1	114	137.154	0.110332	0.266856	1	115	101.202	-0.291526	0.478651	0.578738	0.899804	0.573723	0.319981	KRTAP4-12	None
ENSG00000197575	1	162	96.3221	-0.66371	0.736652	1	184	157.097	-0.351316	0.516543	0.881509	0.913086	0.132738	0.286894	KRTAP4-12	None
ENSG00000197576	1	84	57.7547	-0.539077	0.644854	1	85	119.095	0.339181	0.180512	0.837403	0.714657	0.190539	0.743494	TAS1R3	None
ENSG00000197579	1	92	90.4526	-0.128124	0.383276	1	97	64.0063	-0.46498	0.592636	0.673521	0.93579	0.416488	0.227212	CYP2G2P	None
ENSG00000197580	1	159	354.996	1.07431	0.0380501	1	162	116.839	-0.511076	0.624896	0.223347	0.947016	1.41964	0.204192	RBP5	None
ENSG00000197584	1	1441	1454.09	-0.191735	0.418938	1	1488	1329.44	-0.456675	0.586906	0.699932	0.934509	0.37785	0.231432	RBP5	None
ENSG00000197586	1	206	459.356	1.07578	0.0379144	1	209	610.186	1.60306	0.00923951	0.222956	0.221155	1.4212	2.03435	RBM4B	None
ENSG00000197587	1	103	66.5026	-0.685658	0.753262	1	121	161.873	0.308581	0.190676	0.890502	0.719034	0.123054	0.719704	FRMD8	None
ENSG00000197588	1	255	112.367	-0.961487	0.969279	1	224	297.597	0.326509	0.184671	0.988207	0.715455	0.0135512	0.733601	ARMC10	None
ENSG00000197591	1	192	168.589	-0.261852	0.460424	1	201	543.273	1.19166	0.0284037	0.727878	0.365422	0.336842	1.54662	ARMC10	None
ENSG00000197594	1	288	302.704	-0.104403	0.370468	1	313	180.471	-0.864372	0.892115	0.6634	0.98986	0.431249	0.049579	KCNK16	None
ENSG00000197595	1	216	115.174	-0.911472	0.929457	1	206	109.276	-0.891486	0.913588	0.973006	0.991913	0.0317706	0.0392498	USP26	None
ENSG00000197599	1	178	194.294	0.0183752	0.3085	1	169	110.748	-0.627674	0.70965	0.613242	0.963115	0.510745	0.148956	SYT15	None
ENSG00000197601	1	200	129.98	-0.602674	0.691127	1	213	141.502	-0.584366	0.677678	0.859454	0.957122	0.160442	0.168977	ESYT3	None
ENSG00000197603	1	182	97.7343	-0.662189	0.735506	1	186	75.0158	-0.83595	0.869692	0.880626	0.987175	0.133414	0.0606347	SYT16	None
ENSG00000197608	1	231	342.583	0.304734	0.191983	1	220	259	0.0331164	0.301549	0.49942	0.810558	0.716736	0.520642	SETDB2	None
ENSG00000197616	1	161	216.923	0.381517	0.16712	1	165	149.221	-0.342859	0.51109	0.470105	0.91209	0.776971	0.291502	ROPN1L	None
ENSG00000197619	1	181	425.894	1.02197	0.0431794	1	187	392.869	0.847074	0.0647365	0.239977	0.516294	1.36472	1.18885	ANGPTL6	None
ENSG00000197622	1	117	459.956	2.5416	0.000397709	1	104	188.561	0.911177	0.0559818	0.0123373	0.486234	3.40043	1.25195	KLF16	None
ENSG00000197629	1	67	106.395	0.426838	0.153627	1	63	28.9873	-0.729061	0.786438	0.453337	0.975412	0.813533	0.104336	FSD1L	None
ENSG00000197632	1	190	111.763	-0.400764	0.549016	1	202	157.852	-0.215962	0.433018	0.781468	0.883669	0.260415	0.363494	TMTC1	None
ENSG00000197635	1	195	225.251	0.0974255	0.272455	1	207	193.588	-0.273416	0.467481	0.583527	0.896537	0.564705	0.330236	ATAD3B	None
ENSG00000197641	1	148	80.2838	-0.534137	0.641314	1	81	23.5194	-0.955621	0.964602	0.834931	0.998746	0.192929	0.0156519	TAF3	None
ENSG00000197646	1	258	320.233	0.226436	0.220035	1	270	200.121	-0.593865	0.684643	0.531834	0.958977	0.657509	0.164536	RSPH3	None
ENSG00000197647	1	107	156.23	0.335014	0.181872	1	107	40.4267	-0.837056	0.870562	0.487506	0.987175	0.740235	0.0602002	TMEM120A	None
ENSG00000197651	1	205	174.636	-0.376757	0.533125	1	177	96.4802	-0.807697	0.847505	0.772574	0.984814	0.273171	0.0718576	TTTY5	None
ENSG00000197653	1	408	735.867	0.952093	0.0509272	1	397	413.254	-0.114255	0.375755	0.259154	0.852741	1.29305	0.425095	TTTY9A OFD1P6Y	None
ENSG00000197658	1	332	50.6734	-0.996752	0.997408	1	372	441.334	0.0881613	0.276524	0.999882	0.794514	0.00112699	0.558267	TTTY11	None
ENSG00000197674	1	207	140.57	-0.597212	0.687104	1	210	166.67	-0.43351	0.571061	0.857779	0.929451	0.162977	0.243317	TTTY12	None
ENSG00000197683	1	204	240.342	0.0496032	0.293901	1	212	69.3401	-0.915773	0.932876	0.601197	0.993569	0.5318	0.0301762	TTTY13	None
ENSG00000197694	1	139	155.817	0.0736205	0.282993	1	96	144.22	0.393235	0.163549	0.591738	0.693392	0.548225	0.786353	TTTY13	None
ENSG00000197696	1	84	185.921	0.924858	0.0542472	1	88	231.549	1.19517	0.0281517	0.266698	0.364113	1.26562	1.55049	TTTY14	None
ENSG00000197697	1	78	162.5	0.856815	0.0633374	1	83	166.528	0.836822	0.0662362	0.290579	0.519225	1.19834	1.1789	RAB34	None
ENSG00000197701	1	51	34.8288	-0.420986	0.56258	1	46	48.1226	-0.0548835	0.344599	0.78964	0.834318	0.249816	0.462685	HMCN1	None
ENSG00000197702	1	525	373.831	-0.804918	0.845329	1	468	854.344	1.42146	0.0154582	0.935381	0.286715	0.0729745	1.81084	GPR61	None
ENSG00000197705	1	286	473.554	0.539429	0.1237	1	235	215.138	-0.231227	0.442028	0.405047	0.886608	0.907632	0.35455	TBC1D10A	None
ENSG00000197706	1	67	78.2308	0.0815655	0.279446	1	76	20.4383	-0.837346	0.870791	0.588477	0.987175	0.553703	0.060086	BCO2	None
ENSG00000197712	1	385	294.562	-0.455821	0.586318	1	415	813.863	0.850654	0.0642193	0.804326	0.51471	0.231866	1.19233	MRO	None
ENSG00000197713	1	75	51.3344	-0.584697	0.67792	1	75	59.0747	-0.420041	0.561942	0.854719	0.929166	0.168821	0.250308	TM2D2	None
ENSG00000197714	1	182	114.238	-0.695953	0.761092	1	167	127.924	-0.49378	0.612702	0.894903	0.942939	0.118563	0.212751	USHBP1	None
ENSG00000197721	1	383	412.87	-0.0471855	0.340684	1	403	391.128	-0.182339	0.413551	0.639417	0.872443	0.467648	0.383471	CDCA7	None
ENSG00000197723	1	67	309.317	2.04354	0.00233811	1	75	497.716	2.75918	0.00017047	0.0421295	0.0175777	2.63113	3.76835	EIF3FP2	None
ENSG00000197724	1	440	1129.51	1.37214	0.0176854	1	438	695.774	0.562734	0.118115	0.146532	0.632601	1.75239	0.927695	MIXL1	None
ENSG00000197728	1	45	17.9117	-0.843	0.875245	1	41	36.2632	-0.219401	0.435038	0.948692	0.884056	0.0578704	0.361473	TSPAN10	None
ENSG00000197734	1	145	202.46	0.291118	0.196663	1	142	65.6715	-0.812156	0.850999	0.505287	0.985398	0.706278	0.0700711	SLC25A2	None
ENSG00000197745	1	121	204.867	0.544817	0.122391	1	128	37.4306	-0.955569	0.964561	0.403007	0.998746	0.912252	0.0156705	PRSS27	None
ENSG00000197746	1	211	77.3938	-0.965312	0.972328	1	207	218.7	-0.0751897	0.355065	0.988749	0.841564	0.0121871	0.449693	TTLL2	None
ENSG00000197747	1	138	122.456	-0.236231	0.445005	1	116	113.74	-0.14727	0.393809	0.717479	0.860689	0.351635	0.404714	FGFBP2	None
ENSG00000197748	1	250	276.396	0.0102905	0.312356	1	247	230.294	-0.215725	0.432879	0.61632	0.883669	0.50535	0.363634	WDR87	None
ENSG00000197753	1	145	158.628	0.0212415	0.30714	1	162	109.546	-0.525065	0.634833	0.612196	0.950893	0.512664	0.197341	SPATA9	None
ENSG00000197756	1	266	281.729	-0.105445	0.371025	1	291	255.746	-0.373106	0.530729	0.663848	0.91754	0.430597	0.275128	SNX25	None
ENSG00000197757	1	125	391.423	2.12805	0.00175973	1	116	227.356	1.06501	0.0389224	0.0351728	0.419169	2.75455	1.4098	KCTD10	None
ENSG00000197766	1	163	302.531	1.24672	0.0246582	1	73	32.7203	-0.897598	0.918437	0.176506	0.992046	1.60804	0.0369504	SPATA16	None
ENSG00000197769	1	219	218.623	-0.165036	0.403738	1	109	47.3429	-0.872774	0.898762	0.689122	0.990471	0.3939	0.0463555	TTC29	None
ENSG00000197771	1	259	390.743	0.386631	0.165554	1	254	126.019	-0.694987	0.760356	0.46867	0.971925	0.781059	0.118983	KRTAP1-5	None
ENSG00000197774	1	101	152.535	0.468794	0.141889	1	92	39.8147	-0.870428	0.896905	0.436729	0.990144	0.848052	0.0472535	KRTAP1-5	None
ENSG00000197776	1	115	229.147	0.761231	0.0781993	1	100	64.6384	-0.466216	0.593491	0.325233	0.936234	1.1068	0.226586	KRTAP3-1	None
ENSG00000197780	1	147	117.162	-0.498007	0.615672	1	144	121.932	-0.397431	0.546796	0.820048	0.923215	0.21065	0.262175	KRTAP3-1	None
ENSG00000197782	1	137	37.7624	-0.939929	0.952099	1	154	77.1407	-0.64051	0.719229	0.98229	0.964284	0.0213179	0.143133	KRTAP3-2	None
ENSG00000197785	1	149	73.073	-0.846381	0.87791	1	41	17.4361	-0.81413	0.852547	0.950253	0.985398	0.0565498	0.0692818	KRTAP3-2	None
ENSG00000197786	1	114	594.6	1.9354	0.00333121	1	113	67.7763	-0.474835	0.599468	0.052637	0.938714	2.4774	0.222234	KRTAP9-2	None
ENSG00000197790	1	240	173.593	-0.350784	0.516199	1	282	391.762	0.260937	0.207332	0.761516	0.736797	0.287183	0.683334	KRTAP9-2	None
ENSG00000197798	1	236	250.366	-0.0965527	0.366289	1	229	318.71	0.317941	0.187523	0.661074	0.716255	0.436177	0.726944	KRTAP9-2	None
ENSG00000197808	1	120	136.453	0.053588	0.292072	1	119	153.17	0.191724	0.233369	0.599676	0.766616	0.534511	0.631956	KRTAP9-3	None
ENSG00000197816	1	210	111.373	-0.638921	0.71804	1	262	332.751	0.173485	0.240601	0.87172	0.771319	0.143851	0.618702	KRTAP9-3	None
ENSG00000197818	1	303	206.918	-0.644834	0.722465	1	266	333.017	0.203338	0.228846	0.874269	0.76356	0.141183	0.640457	KRTAP9-8	None
ENSG00000197822	1	74	126.01	0.67547	0.0938421	1	65	53.6681	-0.309928	0.490149	0.35577	0.904723	1.0276	0.309672	KRTAP17-1	None
ENSG00000197826	1	1118	1873.91	0.709773	0.0873079	1	1102	1505.65	0.339373	0.180449	0.342588	0.714657	1.05895	0.743645	KRTAP17-1	None
ENSG00000197837	1	124	155.58	0.165783	0.243702	1	100	57.8265	-0.693191	0.758989	0.556508	0.971755	0.613141	0.119764	HASPIN	None
ENSG00000197838	1	142	207.077	0.339194	0.180508	1	149	119.571	-0.324289	0.499224	0.485999	0.908426	0.743505	0.301704	STARD3NL	None
ENSG00000197841	1	116	104.08	-0.282223	0.472895	1	123	248.584	0.87379	0.0609594	0.736061	0.504811	0.325235	1.21496	STK40	None
ENSG00000197846	1	134	336.845	1.00651	0.044802	1	134	416.335	1.29909	0.0214999	0.2442	0.328998	1.3487	1.66756	SPRTN	None
ENSG00000197847	1	112	104.164	-0.221839	0.436474	1	109	116.869	-0.0657708	0.350186	0.711833	0.838153	0.360042	0.455702	HDAC10	None
ENSG00000197849	1	294	108.182	-0.702978	0.76645	1	143	123.067	-0.29823	0.482823	0.896973	0.901547	0.115516	0.316212	RASSF4	None
ENSG00000197852	1	309	518.415	0.717743	0.0858435	1	324	176.069	-0.819885	0.857062	0.339707	0.98635	1.06629	0.0669878	LRMDA	None
ENSG00000197857	1	208	413.818	0.694772	0.0901187	1	218	185.542	-0.228716	0.440539	0.348472	0.885642	1.04519	0.356016	EIF2A	None
ENSG00000197858	1	63	89.0406	0.287254	0.198006	1	44	5.40918	-0.864638	0.892326	0.507447	0.98986	0.703322	0.0494766	TATDN1	None
ENSG00000197859	1	223	191.408	-0.435694	0.572546	1	65	125.686	0.938606	0.0525493	0.794142	0.475883	0.24219	1.27943	TM2D1	None
ENSG00000197860	1	188	253.553	0.255518	0.209291	1	200	306.323	0.426965	0.15359	0.518759	0.679708	0.67925	0.813637	TSSK1B	None
ENSG00000197863	1	93	62.2983	-0.565792	0.664138	1	87	62.7212	-0.483694	0.605641	0.847739	0.94103	0.177742	0.217785	IMMP2L	None
ENSG00000197866	1	111	163.349	0.384933	0.166073	1	106	136.436	0.173743	0.240498	0.469088	0.771319	0.779701	0.618888	FCAMR	None
ENSG00000197870	1	95	27.3355	-0.904657	0.924043	1	39	38.0872	-0.21031	0.429709	0.970916	0.881661	0.0343079	0.366826	NACA4P	None
ENSG00000197872	1	395	256.414	-0.820086	0.85722	1	380	159.022	-0.989553	0.991665	0.939976	1	0.0669075	0.003635	FRMD8P1	None
ENSG00000197879	1	199	328.928	0.823193	0.0682741	1	203	259.831	0.273934	0.202687	0.301939	0.732577	1.16574	0.693174	SLC4A11	None
ENSG00000197880	1	172	159.97	-0.322639	0.498177	1	172	175.941	-0.147178	0.393758	0.751354	0.860683	0.302616	0.404771	IFI27L2	None
ENSG00000197882	1	92	101.293	-0.0114561	0.322886	1	97	37.5192	-0.870111	0.896654	0.625831	0.990144	0.49095	0.0473749	IFI27L2	None
ENSG00000197885	1	211	439.763	0.812868	0.0698522	1	236	203.822	-0.276044	0.469093	0.305641	0.896868	1.15582	0.328741	TSSK6	None
ENSG00000197887	1	91	224.422	0.993376	0.0462203	1	86	35.217	-0.763822	0.813295	0.247744	0.979634	1.33517	0.089752	SPNS1	None
ENSG00000197888	1	35	56.1042	0.31884	0.187223	1	6	19.3851	1.2406	0.0250517	0.494653	0.347407	0.727642	1.60116	FAM234A	None
ENSG00000197889	1	259	301.994	0.135219	0.256284	1	270	214.022	-0.426231	0.566124	0.568516	0.929451	0.591279	0.247088	CCDC8	None
ENSG00000197891	1	78	69.328	-0.211922	0.430651	1	46	165.415	1.88608	0.00390074	0.707972	0.139792	0.365875	2.40885	NCALD	None
ENSG00000197892	1	372	270.552	-0.604781	0.692682	1	326	389.833	0.148722	0.250671	0.860388	0.776995	0.159466	0.600897	FAM172A	None
ENSG00000197893	1	397	212.692	-0.891533	0.913625	1	413	404.974	-0.199816	0.423604	0.966384	0.878929	0.0392318	0.37304	BRIP1	None
ENSG00000197894	1	169	128.951	-0.394173	0.54463	1	188	82.8571	-0.790626	0.834157	0.779033	0.983318	0.263899	0.0787524	CTTNBP2	None
ENSG00000197901	1	157	132.982	-0.334183	0.505528	1	161	82.1297	-0.799326	0.840953	0.755041	0.983595	0.296255	0.075228	REG4	None
ENSG00000197903	1	82	96.5052	0.0929386	0.274421	1	77	45.362	-0.779923	0.825811	0.585192	0.981488	0.561583	0.0831191	KREMEN1	None
ENSG00000197905	1	376	633.31	0.877108	0.0605033	1	324	415.52	0.262509	0.206766	0.283051	0.736356	1.21822	0.684521	TMPRSS13	None
ENSG00000197912	1	222	1209.4	2.3172	0.000909256	1	240	1386.49	2.22097	0.00127755	0.0221744	0.067491	3.04131	2.89362	B3GNT5	None
ENSG00000197914	1	62	49.3005	-0.375321	0.532182	1	67	46.9278	-0.497801	0.615528	0.772161	0.943611	0.27394	0.210752	OBSCN	None
ENSG00000197915	1	130	61.6141	-0.628287	0.710106	1	56	46.0277	-0.385493	0.538881	0.868122	0.920179	0.148677	0.268507	EMILIN2	None
ENSG00000197919	1	120	92.8934	-0.506742	0.62183	1	118	122.992	-0.113028	0.375094	0.823436	0.852741	0.206328	0.42586	PCDHGB9P	None
ENSG00000197921	1	107	35.7192	-0.944141	0.955455	1	99	196.862	0.796855	0.0723587	0.983072	0.538744	0.01979	1.14051	KATNAL1	None
ENSG00000197927	1	141	32.6706	-0.952276	0.961936	1	119	178.355	0.320967	0.186513	0.985991	0.715495	0.0168537	0.729292	MND1	None
ENSG00000197928	1	226	93.8567	-0.856226	0.885679	1	233	167.803	-0.427523	0.566999	0.95424	0.929451	0.0527236	0.246418	WDR54	None
ENSG00000197930	1	146	122.091	-0.348007	0.514406	1	142	191.386	0.285919	0.198471	0.760508	0.727403	0.288694	0.702302	ADGRV1	None
ENSG00000197933	1	109	127.892	0.0849213	0.277957	1	134	233.323	0.67294	0.0943391	0.587682	0.586222	0.556023	1.02531	RBM48	None
ENSG00000197934	1	541	301.697	-0.990824	0.992678	1	546	421.146	-0.808669	0.848266	0.99798	0.984945	0.00319139	0.0714678	MAGT1	None
ENSG00000197935	1	120	107.031	-0.27921	0.471039	1	124	164.216	0.24881	0.211735	0.734497	0.740908	0.326943	0.674208	DTNBP1	None
ENSG00000197937	1	281	220.731	-0.540912	0.646171	1	251	182.606	-0.611101	0.697351	0.837909	0.961038	0.189652	0.156549	KIRREL2	None
ENSG00000197938	1	227	151.56	-0.458736	0.588326	1	133	103.84	-0.390316	0.542071	0.805694	0.92072	0.230382	0.265944	HDHD2	None
ENSG00000197943	1	1121	1652.69	1.06728	0.0387075	1	1119	1533.59	0.791829	0.0731604	0.225061	0.540768	1.4122	1.13572	TMEM222	None
ENSG00000197948	1	111	105.246	-0.277813	0.470179	1	118	198.809	0.797533	0.072251	0.734334	0.538744	0.327736	1.14116	TEX35	None
ENSG00000197951	1	222	184.563	-0.432628	0.570462	1	213	150.838	-0.623841	0.706799	0.793021	0.962878	0.243773	0.150704	FHIP1B	None
ENSG00000197953	1	194	341.639	0.704136	0.0883557	1	200	104.803	-0.790774	0.834272	0.345404	0.983334	1.05377	0.0786924	SLC10A7	None
ENSG00000197956	1	88	104.449	0.130774	0.25815	1	67	20.1659	-0.864807	0.892459	0.570177	0.98986	0.588128	0.0494117	PLEKHN1	None
ENSG00000197958	1	83	57.0189	-0.349582	0.515422	1	36	26.3358	-0.355061	0.518967	0.761349	0.91354	0.287837	0.28486	FAM186B	None
ENSG00000197959	1	1209	1757.08	0.658909	0.0971342	1	1258	1670.04	0.432458	0.152013	0.360374	0.679121	1.01263	0.81812	ARMC2	None
ENSG00000197961	1	217	26.1645	-0.937756	0.950369	1	220	243.264	0.0534728	0.292124	0.981784	0.803683	0.0221079	0.534432	HORMAD1	None
ENSG00000197965	1	284	314.707	-0.00622765	0.320334	1	298	310.11	-0.102659	0.369537	0.623942	0.849229	0.494397	0.432342	MYCBPAP	None
ENSG00000197969	1	669	481.585	-0.523277	0.63356	1	747	1937.62	1.43285	0.0149803	0.829563	0.282527	0.198213	1.82448	QRICH2	None
ENSG00000197971	1	698	1144.61	1.4148	0.015744	1	682	772.785	0.132937	0.257241	0.13769	0.782154	1.80288	0.58966	FSCB	None
ENSG00000197977	1	245	134.355	-0.711861	0.77324	1	207	89.3298	-0.89333	0.915051	0.899695	0.992046	0.111686	0.0385549	TKTL2	None
ENSG00000197980	1	603	252.94	-0.897655	0.918483	1	623	541.215	-0.31505	0.493376	0.968948	0.905821	0.0369288	0.306822	C3orf20	None
ENSG00000197982	1	68	40.7385	-0.644078	0.721899	1	75	198.03	1.39011	0.0168431	0.874051	0.292907	0.141524	1.77358	KBTBD7	None
ENSG00000197984	1	155	183.254	0.107005	0.268292	1	147	84.3005	-0.632122	0.712964	0.579634	0.963559	0.571393	0.146932	ANKRD27	None
ENSG00000197989	1	65	142.784	0.937459	0.0526892	1	59	35.0222	-0.627369	0.709423	0.263451	0.963101	1.27828	0.149095	ENKD1	None
ENSG00000197991	1	174	128.196	-0.562045	0.661419	1	158	107.952	-0.655233	0.73027	0.846101	0.966358	0.179523	0.136517	NSRP1	None
ENSG00000197992	1	183	209.61	0.0603945	0.288965	1	121	81.5586	-0.783208	0.82837	0.596791	0.981804	0.539155	0.0817755	ZRANB3	None
ENSG00000197993	1	161	299.87	0.711131	0.0870569	1	161	162.282	-0.102694	0.369556	0.342018	0.849229	1.0602	0.43232	RAB6C	None
ENSG00000198000	1	121	208.605	0.551738	0.120725	1	121	93.7684	-0.349301	0.515241	0.400516	0.912734	0.918203	0.28799	FBXO30	None
ENSG00000198001	1	149	143.009	-0.128569	0.383519	1	149	80.6736	-0.646056	0.723381	0.673581	0.964655	0.416214	0.140633	IGLCOR22-2	None
ENSG00000198003	1	100	71.6115	-0.497484	0.615305	1	95	80.6069	-0.268165	0.464269	0.819673	0.894737	0.21091	0.33323	ARL6	None
ENSG00000198010	1	819	707.743	-0.415082	0.558603	1	792	401.479	-0.937081	0.949831	0.787105	0.996285	0.252897	0.0223536	USP44	None
ENSG00000198015	1	171	264.18	0.451557	0.146625	1	123	53.8	-0.851197	0.881709	0.443448	0.98883	0.833792	0.0546745	SLC41A2	None
ENSG00000198018	1	147	41.2235	-0.871132	0.897462	1	150	110.727	-0.315856	0.493884	0.95925	0.905821	0.0469838	0.306375	C4orf17	None
ENSG00000198019	1	7	1.06199	-0.944263	0.955551	1	4	6.94391	0.319608	0.186966	0.983072	0.716009	0.0197461	0.728237	PCBD2	None
ENSG00000198026	1	136	119.358	-0.349164	0.515153	1	127	304.267	1.3316	0.019722	0.761034	0.31419	0.288064	1.70505	PRAM1	None
ENSG00000198028	1	201	64.6303	-0.772143	0.819758	1	211	149.711	-0.337218	0.50747	0.922269	0.911193	0.0863145	0.29459	ZIC4	None
ENSG00000198033	1	307	516.106	0.661985	0.0965158	1	323	146.013	-0.87069	0.897112	0.359441	0.990144	1.0154	0.0471531	PCGF6	None
ENSG00000198039	1	336	553.2	0.477682	0.139493	1	323	126.486	-0.782173	0.827564	0.432787	0.981804	0.855448	0.0821985	QRFPR	None
ENSG00000198042	1	160	208.636	0.157209	0.247187	1	153	59.2958	-0.731198	0.788082	0.560718	0.975611	0.606974	0.103428	ZNF394	None
ENSG00000198046	1	162	180.762	0.035972	0.300215	1	164	70.2668	-0.862221	0.890415	0.608101	0.989409	0.522567	0.0504074	LRRIQ1	None
ENSG00000198049	1	135	97.9555	-0.354622	0.518682	1	127	144.8	0.0803482	0.279987	0.762885	0.795307	0.285099	0.552862	ATRIP ATRIP-TREX1	None
ENSG00000198053	1	274	311.045	0.0839527	0.278386	1	264	257.81	-0.246028	0.450866	0.588071	0.889704	0.555353	0.345952	WDR75	None
ENSG00000198054	1	118	80.0119	-0.647348	0.724349	1	203	305.231	0.44859	0.147452	0.875621	0.672501	0.140052	0.831349	ACAD11	None
ENSG00000198055	1	106	60.2079	-0.834641	0.868662	1	80	84.5286	-0.0847221	0.360046	0.945948	0.844594	0.0611494	0.443642	CEP78	None
ENSG00000198056	1	76	187.017	1.07016	0.0384377	1	75	40.5416	-0.693784	0.75944	0.224301	0.971887	1.41524	0.119506	USP42	None
ENSG00000198060	1	131	2248.44	5.42686	1.30263e-10	1	77	136.697	0.721625	0.0851374	7.42803e-08	0.572743	9.88518	1.06988	ZNRF3	T2D only
ENSG00000198064	1	1	0.988946	-1	1	1	1	0.834354	-1	1	1	1	0	0	UTP15	None
ENSG00000198074	1	181	131.401	-0.378688	0.534394	1	189	140.776	-0.342971	0.511162	0.773644	0.91209	0.272138	0.291441	SLC7A6OS	None
ENSG00000198075	1	135	259.793	0.678731	0.0932045	1	134	61.8553	-0.730575	0.787602	0.354462	0.975518	1.03056	0.103693	FAM161A	None
ENSG00000198077	1	140	135.692	-0.179762	0.412081	1	176	129.067	-0.502553	0.618874	0.694793	0.945089	0.385018	0.208398	EVA1A	None
ENSG00000198081	1	172	84.5094	-0.788322	0.832359	1	181	153.711	-0.326136	0.500398	0.928739	0.908736	0.0796895	0.300684	ABRAXAS1	None
ENSG00000198087	1	374	734.509	0.712907	0.0867297	1	360	1273.42	1.62647	0.00862754	0.341355	0.21336	1.06183	2.06411	SYDE2	None
ENSG00000198089	1	445	205.371	-0.806133	0.84628	1	450	305.436	-0.552368	0.654419	0.935615	0.953806	0.0724859	0.184144	ZNF644	None
ENSG00000198090	1	166	84.5238	-0.547573	0.650961	1	180	109.006	-0.426161	0.566077	0.840101	0.929451	0.186445	0.247125	KAT8	None
ENSG00000198092	1	91	147.014	0.454242	0.145879	1	242	120.691	-0.566947	0.664976	0.441992	0.95675	0.836007	0.177194	PPP1R1B	None
ENSG00000198093	1	230	1048.86	1.9031	0.00369487	1	237	103.867	-0.782923	0.828148	0.0567769	0.981804	2.4324	0.0818919	RNASEH2C	None
ENSG00000198099	1	320	96.8099	-0.845901	0.877532	1	351	55.153	-0.975471	0.980431	0.95005	1	0.0567372	0.00858314	RPF2	None
ENSG00000198104	1	157	196.129	0.118329	0.263427	1	184	9.838	-0.993959	0.99518	0.575278	1	0.57934	0.00209823	ARID5B	None
ENSG00000198105	1	255	189.311	-0.344099	0.511888	1	269	78.1341	-0.891286	0.913429	0.759275	0.991913	0.290825	0.039325	KIAA1109	None
ENSG00000198106	1	379	673.116	0.798655	0.0720732	1	370	231.13	-0.589968	0.681783	0.311077	0.957925	1.14223	0.166354	GTF2IRD2	None
ENSG00000198108	1	467	207.236	-0.840737	0.873462	1	471	274.641	-0.6456	0.723039	0.947819	0.964655	0.0587561	0.140838	ASCC2	None
ENSG00000198113	1	101	294.641	1.20724	0.0272973	1	3	1.49316	-0.461583	0.590289	0.187276	0.935326	1.56388	0.228935	NLRC5	None
ENSG00000198121	1	549	713.356	0.337275	0.181133	1	507	578.323	0.0846238	0.278088	0.486627	0.795218	0.742003	0.555817	C19orf44	None
ENSG00000198125	1	199	68.6434	-0.973441	0.978811	1	197	259.117	0.259259	0.207937	0.991759	0.737421	0.00930109	0.682069	ANTXR1	None
ENSG00000198128	1	56	38.0529	-0.401711	0.549647	1	61	86.7897	0.268882	0.204483	0.781587	0.73417	0.259916	0.689342	LOXL4	None
ENSG00000198130	1	475	1587.88	1.45371	0.014139	1	490	263.118	-0.693604	0.759303	0.129489	0.971887	1.84958	0.119585	ELMOD3	None
ENSG00000198131	1	256	546.924	1.11663	0.0342916	1	249	465.265	0.8864	0.059241	0.214121	0.499159	1.46481	1.22738	SLA2	None
ENSG00000198133	1	374	540.089	0.682221	0.0925259	1	366	308.575	-0.528975	0.637623	0.353374	0.950893	1.03374	0.195436	SLC49A3	None
ENSG00000198134	1	151	72.6204	-0.917076	0.933912	1	154	53.4578	-0.986369	0.989124	0.975189	1	0.0296941	0.00474926	CHD6	None
ENSG00000198142	1	105	104.667	-0.150341	0.395515	1	106	43.2545	-0.850565	0.881211	0.683312	0.988767	0.402837	0.0549203	MINDY4	None
ENSG00000198146	1	125	107.152	-0.270049	0.46542	1	98	115.152	0.0862125	0.277385	0.730697	0.794965	0.332155	0.556917	ZCCHC7	None
ENSG00000198153	1	194	136.682	-0.262185	0.460627	1	257	50.9296	-0.845375	0.877117	0.728	0.987833	0.336651	0.0569424	TMEM164	None
ENSG00000198160	1	192	189.926	-0.110236	0.373593	1	197	111.842	-0.623975	0.706899	0.666152	0.962878	0.427602	0.150643	FAR1	None
ENSG00000198162	1	452	971.824	0.982445	0.0474294	1	463	442.691	-0.210079	0.429574	0.250017	0.881611	1.32395	0.366962	SLITRK6	None
ENSG00000198168	1	99	56.2446	-0.684406	0.752311	1	101	114.601	0.0172568	0.309031	0.890079	0.813784	0.123603	0.509998	METTL25	None
ENSG00000198169	1	77	389.955	2.59996	0.000318268	1	51	48.8946	-0.163186	0.402697	0.0105121	0.865768	3.49721	0.395021	CIAO2A	None
ENSG00000198171	1	186	191.531	-0.127136	0.382737	1	189	231.822	0.156995	0.247274	0.67294	0.775878	0.417099	0.606821	SETD3	None
ENSG00000198176	1	163	763.381	1.95135	0.00316383	1	152	99.3109	-0.45754	0.587502	0.0506109	0.93488	2.49979	0.230991	USP48	None
ENSG00000198182	1	126	123.392	-0.15187	0.396366	1	99	141.39	0.361645	0.17331	0.684125	0.706414	0.401904	0.761177	POMK	None
ENSG00000198183	1	73	64.6542	-0.158707	0.400184	1	73	68.2469	-0.102854	0.369641	0.686312	0.849252	0.397741	0.43222	TXNDC2	None
ENSG00000198185	1	103	47.2232	-0.883111	0.906948	1	106	85.6849	-0.431138	0.56945	0.963317	0.929451	0.0424178	0.244544	MEX3B	None
ENSG00000198189	1	234	398.923	0.714817	0.0863787	1	248	125.927	-0.844638	0.876536	0.340557	0.987638	1.06359	0.0572301	ANKRD20A1	None
ENSG00000198198	1	130	75.7598	-0.587607	0.680051	1	88	146.32	0.686415	0.0917159	0.855612	0.580186	0.167458	1.03756	LOC84214	None
ENSG00000198203	1	161	238.048	0.544033	0.12258	1	149	135.685	-0.313537	0.492421	0.40329	0.905794	0.911579	0.307663	ZNF541	None
ENSG00000198208	1	129	132.048	-0.11694	0.377204	1	130	103.272	-0.354005	0.518283	0.668223	0.91354	0.423424	0.285433	TMEM117	None
ENSG00000198216	1	926	801.44	-0.523953	0.634041	1	949	948.559	-0.222832	0.43706	0.829912	0.884245	0.197883	0.359459	ZMYND12	None
ENSG00000198218	1	84	127.532	0.451015	0.146776	1	78	124.057	0.461349	0.14392	0.443543	0.668338	0.833346	0.84188	TBC1D3F	None
ENSG00000198221	1	149	72.4194	-0.759217	0.809723	1	158	50.7162	-0.940496	0.952551	0.917314	0.997066	0.0916633	0.0211119	TBC1D3F	None
ENSG00000198225	1	149	553.749	1.32081	0.020297	1	153	25.5301	-0.953775	0.963131	0.158195	0.998746	1.69257	0.0163147	WDR24	None
ENSG00000198231	1	142	718.126	1.81544	0.00487108	1	146	173.029	0.0840988	0.278321	0.0672886	0.795272	2.31238	0.555454	RGPD5	None
ENSG00000198242	1	46	28.9775	-0.56779	0.665589	1	46	190.294	1.79034	0.00526519	0.848394	0.167347	0.176794	2.27859	SPATC1L	None
ENSG00000198246	1	292	213.389	-0.668519	0.740281	1	252	355.356	0.507538	0.131673	0.883437	0.651917	0.130603	0.880504	SPATC1L	None
ENSG00000198250	1	345	577.24	0.675267	0.0938818	1	356	245.284	-0.594899	0.685403	0.355774	0.958981	1.02742	0.164054	TMEM191A	None
ENSG00000198251	1	158	150.507	-0.176294	0.410107	1	187	125.854	-0.542953	0.647637	0.693476	0.952718	0.387103	0.188668	IQCG	None
ENSG00000198252	1	115	165.397	0.328478	0.18402	1	118	122.25	-0.0525363	0.343403	0.490552	0.833831	0.735135	0.464196	NBPF3	None
ENSG00000198258	1	52	18.0686	-0.917431	0.934194	1	44	22.2718	-0.696734	0.761687	0.975292	0.971925	0.0295628	0.118223	ZMYND15	None
ENSG00000198265	1	333	184.634	-0.717465	0.777534	1	334	175.058	-0.74575	0.799302	0.901534	0.978338	0.109281	0.097289	C2orf16	None
ENSG00000198270	1	172	56.3004	-0.733443	0.78981	1	151	1562.8	2.93281	8.39571e-05	0.907284	0.010709	0.102477	4.07594	DRC7	None
ENSG00000198271	1	128	64.6616	-0.625365	0.707932	1	135	72.9071	-0.575102	0.670911	0.867433	0.957065	0.150008	0.173335	LRRC8C	None
ENSG00000198276	1	154	228.502	0.495496	0.134785	1	161	105.556	-0.671162	0.742278	0.425674	0.967919	0.870358	0.129433	TRAF7	None
ENSG00000198277	1	174	122.645	-0.425617	0.565709	1	179	221.015	0.0961086	0.273031	0.791531	0.791922	0.247407	0.563788	MAF1	None
ENSG00000198283	1	46	84.3369	0.631816	0.102718	1	47	36.9342	-0.324335	0.499253	0.368933	0.908426	0.988352	0.301679	TMEM126A	None
ENSG00000198284	1	152	239.214	0.491685	0.135782	1	147	242.473	0.576662	0.114873	0.42731	0.627527	0.867158	0.939781	RHBDD1	None
ENSG00000198286	1	630	688.41	0.0158366	0.309707	1	640	592.805	-0.4322	0.570171	0.613968	0.929451	0.509049	0.243995	ATP13A4	None
ENSG00000198298	1	156	436.708	1.83298	0.00461161	1	155	89.4166	-0.797251	0.839332	0.0650727	0.98351	2.33615	0.0760664	ZCCHC9	None
ENSG00000198300	1	97	83.3391	-0.314283	0.492892	1	96	66.3746	-0.540957	0.646203	0.748507	0.952718	0.307248	0.189631	ZDHHC18	None
ENSG00000198301	1	241	154.831	-0.60868	0.695561	1	250	221.923	-0.29334	0.479778	0.861471	0.900129	0.157665	0.31896	MRI1	None
ENSG00000198315	1	171	167.681	-0.0666086	0.350618	1	181	364.838	0.680589	0.0928428	0.647469	0.582725	0.455166	1.03225	RTL6	None
ENSG00000198324	1	81	169.941	0.67817	0.0933139	1	62	200.325	1.30974	0.0209026	0.35467	0.323149	1.03005	1.6798	FYTTD1	None
ENSG00000198326	1	119	121.502	-0.136312	0.387759	1	119	85.0081	-0.624772	0.707491	0.677409	0.962878	0.411438	0.150279	PSD2	None
ENSG00000198327	1	125	381.907	1.18502	0.0288873	1	123	568.966	1.77497	0.0055206	0.193727	0.169959	1.53929	2.25801	SLF1	None
ENSG00000198331	1	154	121.287	-0.345598	0.512853	1	160	249.463	0.465552	0.14277	0.759517	0.667618	0.290007	0.845362	SGIP1	None
ENSG00000198336	1	117	182.716	0.615214	0.106264	1	105	149.75	0.436783	0.15078	0.374631	0.679121	0.973613	0.821657	GARNL3	None
ENSG00000198339	1	70	79.6131	0.0264866	0.304662	1	65	36.4732	-0.79672	0.838916	0.610785	0.983496	0.516181	0.0762816	CAMKK1	None
ENSG00000198342	1	70	109.136	0.509938	0.131059	1	68	51.353	-0.420109	0.561988	0.419372	0.929166	0.882532	0.250273	SLC37A3	None
ENSG00000198346	1	356	376.009	-0.103073	0.369758	1	381	667.43	1.1964	0.0280636	0.662875	0.363701	0.432082	1.55186	FLYWCH1	None
ENSG00000198353	1	114	419.3	2.27231	0.00106671	1	103	243.106	1.27295	0.0230295	0.0250128	0.340317	2.97195	1.63772	SYT3	None
ENSG00000198355	1	141	707.893	2.65216	0.000260044	1	104	47.4124	-0.783906	0.828914	0.00916678	0.98181	3.58495	0.0814903	DCUN1D5	T2D only
ENSG00000198356	1	28	57.6073	1.45569	0.0140613	1	18	10.9141	-0.759976	0.810311	0.129144	0.979468	1.85197	0.0913481	TCHP	None
ENSG00000198363	1	533	265.683	-0.900213	0.920514	1	559	339.133	-0.776952	0.823498	0.969932	0.981158	0.0359698	0.0843374	FBXW9	None
ENSG00000198366	1	92	166.466	0.725069	0.084515	1	77	34.3341	-0.865832	0.893269	0.337646	0.990126	1.07307	0.0490175	PSMG3	None
ENSG00000198367	1	204	100.345	-0.906705	0.925669	1	216	169.362	-0.538139	0.644181	0.971245	0.952326	0.0335443	0.190992	HSDL2	None
ENSG00000198369	1	392	2179.41	3.44291	8.87499e-06	1	391	789.879	1.049	0.0404619	0.000685531	0.426058	5.05183	1.39295	HAGHL	T2D only
ENSG00000198373	1	441	1167.48	1.45283	0.0141739	1	377	934.235	1.21806	0.0265507	0.129686	0.35501	1.84851	1.57592	POLR3GL	None
ENSG00000198374	1	61	38.1988	-0.53686	0.643264	1	71	70.3435	-0.100806	0.368549	0.836235	0.848909	0.191611	0.433504	ALKBH7	None
ENSG00000198380	1	173	282.714	0.415861	0.156816	1	173	486.299	1.02185	0.0431918	0.457747	0.438201	0.804609	1.3646	C9orf64	None
ENSG00000198382	1	483	227.63	-0.840567	0.873328	1	485	702.037	0.365783	0.172007	0.947766	0.705668	0.0588227	0.764454	RPAIN	None
ENSG00000198384	1	120	62.6944	-0.608007	0.695063	1	126	84.5386	-0.352402	0.517245	0.861173	0.913433	0.157976	0.286304	CHCHD5	None
ENSG00000198390	1	89	92.0438	-0.135635	0.387388	1	94	38.1733	-0.950585	0.960588	0.677306	0.998746	0.411854	0.0174627	CARD19	None
ENSG00000198398	1	164	136.761	-0.417741	0.560392	1	154	87.1232	-0.762252	0.812077	0.788167	0.979468	0.251508	0.090403	YIPF4	None
ENSG00000198399	1	408	129.009	-0.93034	0.944465	1	401	1280.54	1.49577	0.0125686	0.979453	0.258683	0.0248143	1.90071	NOA1	None
ENSG00000198400	1	214	724.786	2.25526	0.00113287	1	192	308.362	0.685264	0.0919376	0.0259961	0.580186	2.94582	1.03651	COQ5	None
ENSG00000198406	1	131	85.5498	-0.715407	0.775956	1	134	87.5865	-0.705262	0.768194	0.901191	0.972491	0.110163	0.114529	SLC25A33	None
ENSG00000198408	1	70	143.311	0.862142	0.062583	1	68	66.6178	-0.162633	0.402386	0.288756	0.865681	1.20354	0.395357	NICN1	None
ENSG00000198417	1	208	188.408	-0.294745	0.480652	1	203	108.348	-0.801367	0.84255	0.741123	0.983595	0.31817	0.0744044	DNAJC30	None
ENSG00000198420	1	39	46.8162	0.119186	0.263061	1	38	25.5813	-0.57245	0.668979	0.575067	0.957065	0.579944	0.174588	MFSD14C	None
ENSG00000198429	1	148	216.101	0.404342	0.160217	1	156	129.643	-0.339481	0.508921	0.46225	0.911446	0.795292	0.29335	PRADC1	None
ENSG00000198431	1	444	271.557	-0.720217	0.779644	1	444	431.916	-0.195293	0.420989	0.90246	0.877775	0.108104	0.37573	BTBD10	None
ENSG00000198435	1	82	207.728	1.49714	0.0125201	1	3	1.49316	-0.461583	0.590289	0.120947	0.935326	1.90239	0.228935	C2orf88	None
ENSG00000198440	1	165	198.212	0.175537	0.23978	1	172	85.0887	-0.902113	0.922022	0.551978	0.992196	0.620187	0.0352588	RNF135	None
ENSG00000198445	1	91	48.6652	-0.817587	0.855259	1	77	42.2702	-0.73297	0.789446	0.93923	0.97576	0.0679026	0.102678	TMEM79	None
ENSG00000198452	1	117	134.053	0.0678024	0.28561	1	111	100.985	-0.234567	0.444014	0.594033	0.886843	0.544227	0.352604	NTPCR	None
ENSG00000198453	1	410	259.212	-0.493633	0.612599	1	459	561.734	0.111524	0.266343	0.818374	0.786791	0.212824	0.574559	EIF1AD	None
ENSG00000198454	1	144	136.529	-0.185498	0.415357	1	116	78.9193	-0.464541	0.592332	0.696984	0.935571	0.381578	0.227435	TMEM175	None
ENSG00000198464	1	275	674.47	1.50563	0.0122234	1	256	196.707	-0.512158	0.625662	0.119269	0.947016	1.91281	0.20366	ZDHHC16	None
ENSG00000198466	1	118	160.557	0.240966	0.214618	1	142	157.216	-0.0354414	0.334766	0.52585	0.828488	0.668333	0.475259	EFCAB2	None
ENSG00000198467	1	127	308.234	1.2385	0.0251884	1	127	118.539	-0.221042	0.436005	0.178779	0.884056	1.5988	0.360509	ING5	None
ENSG00000198468	1	193	161.92	-0.279229	0.471051	1	199	122.164	-0.540057	0.645557	0.734497	0.952588	0.326932	0.190065	CAPNS2	None
ENSG00000198471	1	160	297.764	0.746336	0.0807526	1	156	58.9264	-0.896232	0.917353	0.330547	0.992046	1.09284	0.0374633	WDR83	None
ENSG00000198477	1	264	281.745	-0.0236474	0.32889	1	172	30.2901	-0.93245	0.946144	0.630376	0.995823	0.48295	0.0240429	PRXL2A	None
ENSG00000198478	1	287	193.421	-0.720403	0.779787	1	278	239.537	-0.418875	0.561156	0.902467	0.928936	0.108024	0.250916	UTP23	None
ENSG00000198482	1	290	872.533	1.57933	0.00989918	1	285	121.713	-0.834768	0.868761	0.10482	0.987175	2.0044	0.0610996	PHF6	None
ENSG00000198483	1	77	79.6525	-0.0584375	0.346417	1	68	66.3881	-0.111728	0.374394	0.644376	0.852741	0.460401	0.426671	GINS4	None
ENSG00000198488	1	108	346.316	1.39975	0.0164065	1	112	41.4165	-0.881395	0.905589	0.140747	0.991403	1.78499	0.0430691	LLPH	None
ENSG00000198492	1	90	645.748	2.58085	0.000342478	1	72	40.3994	-0.632246	0.713057	0.0111036	0.963559	3.46537	0.146876	MIEN1	None
ENSG00000198496	1	116	456.921	1.21779	0.0265695	1	114	491.29	1.24904	0.0245101	0.184767	0.345392	1.57562	1.61066	UQCC2	None
ENSG00000198498	1	121	143.748	0.0902712	0.275594	1	136	146.854	-0.0513619	0.342805	0.585936	0.833808	0.559731	0.464953	DDI2	None
ENSG00000198502	1	37	258.47	4.51908	3.40771e-08	1	75	103.902	0.344794	0.178692	6.44712e-06	0.713752	7.46754	0.747895	PGAP4	T2D only
ENSG00000198513	1	217	250.579	0.0339679	0.301151	1	222	120.573	-0.741673	0.796154	0.608768	0.978186	0.521215	0.0990027	CHCHD6	None
ENSG00000198515	1	307	340.807	-0.00711608	0.320767	1	320	353.205	-0.0123778	0.323338	0.624149	0.821905	0.493811	0.490344	NUDT22	None
ENSG00000198517	1	189	265.756	0.275689	0.202066	1	183	597.358	1.17942	0.0293006	0.51191	0.372267	0.694508	1.53312	PYM1	None
ENSG00000198518	1	140	364.161	1.04033	0.0413175	1	140	454.53	1.34775	0.0188873	0.233955	0.307332	1.38387	1.72383	PDCD2L	None
ENSG00000198520	1	139	246.067	0.800849	0.0717267	1	176	260.308	0.48346	0.137952	0.310136	0.659933	1.14432	0.860272	ZNF397	None
ENSG00000198521	1	223	240.354	-0.0548097	0.344562	1	224	182.271	-0.372583	0.530386	0.643157	0.917481	0.462733	0.275408	NUDT16L1	None
ENSG00000198522	1	88	444.551	2.04443	0.00233119	1	113	72.0399	-0.526364	0.63576	0.0420438	0.950893	2.63242	0.196707	C7orf50	None
ENSG00000198523	1	116	358.795	1.56952	0.0101839	1	116	125.126	-0.0393564	0.336731	0.106612	0.829666	1.99208	0.472716	MRPL45	None
ENSG00000198526	1	46	15.3496	-0.877218	0.90228	1	42	149.093	1.30947	0.0209177	0.961123	0.323149	0.0446589	1.67949	MRPL45	None
ENSG00000198535	1	105	516.675	2.11082	0.0018657	1	106	93.555	-0.223746	0.437599	0.0365719	0.884505	2.72916	0.358924	BRMS1L	None
ENSG00000198538	1	400	623.087	0.832748	0.06684	1	272	402.078	0.603773	0.108764	0.298286	0.616532	1.17496	0.963515	VPS25	None
ENSG00000198542	1	787	749.931	-0.248432	0.452311	1	778	887.123	0.10137	0.270735	0.721791	0.78992	0.344563	0.567455	TMEM107	None
ENSG00000198546	1	225	305.248	0.306849	0.191264	1	150	177.322	0.0623582	0.288073	0.498951	0.80191	0.718367	0.540497	MON1A	None
ENSG00000198547	1	163	131.075	-0.420504	0.562254	1	156	110.209	-0.56205	0.661423	0.789355	0.956241	0.250067	0.179521	NAA38	None
ENSG00000198551	1	213	162.632	-0.564136	0.662935	1	242	142.785	-0.741983	0.796394	0.846858	0.978186	0.178529	0.0988723	CCDC115	None
ENSG00000198553	1	58	66.8822	0.0795327	0.28035	1	55	21.824	-0.81005	0.849348	0.589047	0.985223	0.552299	0.0709141	CCDC77	None
ENSG00000198554	1	224	61.8158	-0.94242	0.954083	1	229	169.16	-0.390786	0.542383	0.982677	0.92072	0.0204137	0.265694	CMSS1	None
ENSG00000198556	1	97	469.602	2.18084	0.00146851	1	91	113.835	0.141555	0.253639	0.0310146	0.778751	2.83312	0.595784	ACBD6 LHX4-AS1	None
ENSG00000198558	1	63	39.3847	-0.550074	0.652764	1	72	86.715	0.128239	0.259219	0.841363	0.782826	0.185244	0.586333	THOC3	None
ENSG00000198561	1	97	133.697	0.246537	0.212567	1	101	170.449	0.486893	0.137043	0.522973	0.659933	0.672504	0.863143	ZBTB7C-AS2	None
ENSG00000198563	1	340	3600.01	4.80646	6.38085e-09	1	366	693.484	0.928826	0.0537525	1.76731e-06	0.478375	8.19512	1.2696	SARNP	T2D only
ENSG00000198569	1	84	84.3936	-0.150501	0.395604	1	7	39.7502	1.38531	0.0170647	0.683312	0.293818	0.40274	1.7679	METTL26	None
ENSG00000198570	1	167	199.297	0.108711	0.267555	1	173	163.515	-0.261706	0.460336	0.579075	0.893661	0.572587	0.336925	ZBED3	None
ENSG00000198574	1	177	76.9674	-0.938416	0.950894	1	178	109.711	-0.748565	0.801478	0.981843	0.979179	0.0218678	0.0961086	LZIC	None
ENSG00000198576	1	141	138.296	-0.121292	0.37956	1	142	31.6385	-0.984501	0.987634	0.670411	1	0.42072	0.00540394	HVCN1	None
ENSG00000198585	1	128	43.1761	-0.833806	0.868004	1	130	60.9988	-0.663581	0.736555	0.945389	0.966912	0.0614782	0.132795	ZNF414	None
ENSG00000198586	1	513	388.663	-0.411402	0.556131	1	518	166.493	-0.944458	0.955706	0.785762	0.997578	0.254823	0.0196755	MCRIP2	None
ENSG00000198589	1	1168	796.466	-0.671858	0.742805	1	837	970.798	0.0832955	0.278677	0.884613	0.795272	0.129125	0.554898	DYDC2	None
ENSG00000198590	1	156	271.821	0.542998	0.122831	1	160	24.8035	-0.999492	0.999595	0.403431	1	0.910691	0.000175952	PCGF5	None
ENSG00000198597	1	1041	1188.17	0.191104	0.233613	1	942	914.902	-0.302119	0.485251	0.544368	0.902202	0.631503	0.314033	COA8	None
ENSG00000198598	1	207	159.205	-0.53778	0.643924	1	204	182.086	-0.32584	0.50021	0.836644	0.908569	0.191166	0.300848	AKT1S1	None
ENSG00000198601	1	128	62.4749	-0.728049	0.78566	1	133	83.0758	-0.543739	0.648203	0.905665	0.952718	0.104765	0.188289	TMEM101	None
ENSG00000198604	1	459	1079.26	1.35813	0.0183675	1	450	371.291	-0.421331	0.562812	0.149751	0.929276	1.73595	0.249636	ELOF1	None
ENSG00000198610	1	244	239.818	-0.119388	0.378528	1	247	135.951	-0.682259	0.750681	0.66918	0.970539	0.421902	0.124544	GFM2	None
ENSG00000198612	1	95	263.531	1.39207	0.0167535	1	101	48.0801	-0.746717	0.800049	0.142372	0.978511	1.77589	0.0968832	COG8	None
ENSG00000198618	1	260	317.815	0.101994	0.270464	1	275	364.852	0.203621	0.228736	0.581994	0.76356	0.56789	0.640665	HPS3	None
ENSG00000198624	1	295	531.738	1.13138	0.0330582	1	276	215.61	-0.60253	0.691021	0.209935	0.959169	1.48072	0.160509	ARFGAP2	None
ENSG00000198625	1	160	609.608	1.45124	0.0142365	1	157	146.948	-0.120546	0.379155	0.129938	0.854045	1.8466	0.421183	NIFK	None
ENSG00000198626	1	2261	1969.32	-0.652368	0.728117	1	2291	2539.18	0.131167	0.257985	0.877633	0.782154	0.137799	0.588406	PRAC1	None
ENSG00000198633	1	217	108.519	-0.718935	0.77866	1	105	86.3787	-0.364212	0.524915	0.90194	0.916033	0.108652	0.279911	HOOK3	None
ENSG00000198642	1	98	155.061	0.401955	0.160929	1	104	77.223	-0.34913	0.515131	0.463162	0.912734	0.793366	0.288083	ECRG4	None
ENSG00000198643	1	272	463.411	0.856917	0.063323	1	248	169.921	-0.682997	0.751241	0.290579	0.970733	1.19844	0.124221	CYSTM1	None
ENSG00000198646	1	166	535.954	1.48753	0.0128633	1	105	412.728	1.74501	0.00605092	0.122673	0.179381	1.89065	2.21818	C15orf48	None
ENSG00000198648	1	847	930.73	-0.00324984	0.318886	1	874	766.723	-0.393245	0.544014	0.622594	0.921819	0.496365	0.26439	PROK1	None
ENSG00000198650	1	82	167.037	1.12562	0.0335351	1	82	94.3803	0.0567187	0.29064	0.211509	0.803683	1.4745	0.536645	CARD11	None
ENSG00000198657	1	132	32.2421	-0.950117	0.960216	1	148	76.3251	-0.667059	0.739178	0.985217	0.967813	0.0176312	0.131251	ADGRA1	None
ENSG00000198663	1	255	245.293	-0.158641	0.400147	1	273	405.626	0.401816	0.16097	0.686312	0.689497	0.397781	0.793254	ZNF528	None
ENSG00000198668	1	105	58.5324	-0.696612	0.761594	1	72	49.755	-0.556722	0.657565	0.895222	0.954684	0.118276	0.182062	MSANTD4	None
ENSG00000198670	1	239	392.986	0.605873	0.108302	1	218	2517.71	4.45625	4.86305e-08	0.378334	3.04145e-05	0.965364	7.31309	HHIPL1	CAD only
ENSG00000198673	1	1396	2171.03	0.94686	0.0515515	1	1398	2210.33	0.975066	0.0482607	0.260389	0.457845	1.28776	1.31641	RAB11FIP4	None
ENSG00000198674	1	126	55.8807	-0.855447	0.885064	1	135	108.802	-0.391119	0.542603	0.954127	0.92072	0.0530254	0.265518	MAML2	None
ENSG00000198677	1	217	553.853	0.958107	0.0502175	1	222	249.855	0.0674501	0.285769	0.25813	0.799395	1.29914	0.543985	FRMPD3	None
ENSG00000198678	1	173	454.559	1.2504	0.0244234	1	160	104.671	-0.523497	0.633716	0.175488	0.950392	1.61219	0.198105	DOT1L	None
ENSG00000198680	1	183	177.273	-0.204391	0.426259	1	165	169.605	-0.097162	0.366612	0.70568	0.848234	0.370326	0.435793	LZTS2	None
ENSG00000198682	1	358	530.234	0.527842	0.126552	1	353	260.15	-0.583238	0.676853	0.410504	0.957122	0.897732	0.169506	BRSK1	None
ENSG00000198685	1	111	73.9869	-0.602013	0.69064	1	124	91.6255	-0.509718	0.623934	0.85918	0.946979	0.160748	0.204861	SYVN1	None
ENSG00000198690	1	165	42.2669	-0.991373	0.993117	1	167	147.44	-0.288438	0.476736	0.998033	0.899305	0.00299956	0.321722	ABLIM2	None
ENSG00000198691	1	495	424.45	-0.506654	0.621768	1	497	609.482	0.266353	0.205387	0.823418	0.735372	0.206372	0.687428	ZNF333	None
ENSG00000198700	1	145	783.381	3.08471	4.41326e-05	1	143	656.376	2.70044	0.000215223	0.0023702	0.0204057	4.35524	3.66711	ZNF512	T2D only
ENSG00000198704	1	130	160.978	0.150748	0.249836	1	124	104.961	-0.384943	0.538517	0.56317	0.920179	0.602345	0.268801	MAP3K21	None
ENSG00000198707	1	154	85.8503	-0.643649	0.721578	1	105	165.26	0.489627	0.136322	0.873935	0.658833	0.141717	0.865433	EFCAB7	None
ENSG00000198715	1	94	203.041	0.736887	0.0824072	1	95	38.5018	-0.71995	0.779439	0.3339	0.973692	1.08404	0.108218	L3MBTL3	None
ENSG00000198718	1	211	115.233	-0.538267	0.644273	1	223	127.257	-0.496535	0.614637	0.836922	0.943147	0.19093	0.211381	PHYHIPL	None
ENSG00000198719	1	171	120.105	-0.666653	0.738872	1	162	96.8895	-0.798241	0.840105	0.882816	0.983595	0.131431	0.0756663	LCOR	None
ENSG00000198720	1	79	183.796	1.42573	0.0152776	1	77	246.372	2.05755	0.00223157	0.135128	0.0989357	1.81595	2.65139	ZMAT1	None
ENSG00000198721	1	144	217.165	0.389759	0.164602	1	132	134.682	-0.117389	0.377447	0.467659	0.853802	0.783564	0.423144	NEURL4	None
ENSG00000198722	1	373	296.737	-0.422325	0.563483	1	364	359.886	-0.159491	0.400623	0.790221	0.864618	0.249119	0.397264	NEURL4	None
ENSG00000198723	1	175	164.443	-0.258334	0.45829	1	176	149.267	-0.397791	0.547035	0.726872	0.923377	0.33886	0.261985	SLX4	None
ENSG00000198728	1	90	94.8322	-0.0680717	0.351374	1	81	70.7791	-0.337116	0.507405	0.648001	0.911193	0.454231	0.294645	MEGF11	None
ENSG00000198729	1	459	426.413	-0.359943	0.522136	1	509	428.751	-0.541707	0.646742	0.765052	0.952718	0.282217	0.189269	MEGF11	None
ENSG00000198730	1	152	93.5592	-0.784679	0.829517	1	149	279.439	1.06531	0.0388939	0.92712	0.419169	0.0811749	1.41012	MEGF10	None
ENSG00000198732	1	644	563.792	-0.487864	0.608556	1	673	541.701	-0.635273	0.715315	0.816369	0.963775	0.2157	0.145503	FBN3	None
ENSG00000198734	1	394	302.486	-0.548131	0.651364	1	390	514.085	0.289357	0.197274	0.840315	0.72631	0.186176	0.70493	FAM120B	None
ENSG00000198736	1	148	246.878	0.664855	0.0959417	1	109	121.733	0.0537498	0.291997	0.35865	0.803683	1.01799	0.534621	FAM120B	None
ENSG00000198739	1	382	711.865	1.31075	0.0208469	1	394	361.862	-0.34826	0.514569	0.160621	0.912509	1.68096	0.288557	SPIRE2	None
ENSG00000198740	1	232	203.455	-0.263378	0.461352	1	245	1260.24	2.42531	0.000614102	0.728514	0.0417761	0.335967	3.21176	JPH4	None
ENSG00000198742	1	260	230.056	-0.351742	0.516818	1	272	510.585	1.00255	0.0452259	0.761983	0.445775	0.286662	1.34461	ZNF527	None
ENSG00000198746	1	61	204.283	1.45926	0.0139224	1	63	60.9818	-0.10055	0.368413	0.128515	0.848817	1.85628	0.433665	NKX6-2	None
ENSG00000198752	1	337	616.391	0.985771	0.0470587	1	330	455.086	0.400439	0.161382	0.249283	0.689624	1.32736	0.792145	PLPP5	None
ENSG00000198754	1	94	73.502	-0.431827	0.569917	1	98	80.4325	-0.383859	0.537802	0.793	0.920005	0.244188	0.269378	GHDC	None
ENSG00000198755	1	122	98.7485	-0.425243	0.565455	1	133	130.345	-0.199862	0.423631	0.791531	0.878929	0.247602	0.373012	MCM8	None
ENSG00000198756	1	367	430.15	0.108206	0.267773	1	331	842.903	1.99532	0.00274153	0.579223	0.113585	0.572234	2.56201	DCTN5	None
ENSG00000198758	1	111	129.047	0.0759094	0.281968	1	112	140.393	0.185856	0.235679	0.590699	0.767568	0.549801	0.627679	ACTRT3	None
ENSG00000198765	1	359	725.497	0.847813	0.0646294	1	377	426.84	0.00506932	0.314863	0.293176	0.817196	1.18957	0.501878	CNFN	None
ENSG00000198768	1	219	315.498	0.619503	0.105339	1	204	222.095	-0.01917	0.326677	0.373554	0.823101	0.977411	0.485882	ACRBP	None
ENSG00000198771	1	349	299.937	-0.483341	0.605394	1	357	225.842	-0.85468	0.884458	0.814672	0.988957	0.217962	0.0533228	GON7	None
ENSG00000198774	1	251	115.098	-0.737906	0.793249	1	184	158.205	-0.280083	0.471576	0.90874	0.898121	0.10059	0.326448	GON7	None
ENSG00000198780	1	227	170.46	-0.353132	0.517718	1	230	94.7226	-0.786987	0.831317	0.762562	0.982441	0.285907	0.0802333	JAGN1	None
ENSG00000198783	1	55	43.9444	-0.430285	0.568871	1	54	49.0729	-0.28748	0.476143	0.792789	0.899305	0.244986	0.322263	ZC3H8	None
ENSG00000198785	1	617	722.198	0.0762706	0.281806	1	612	480.937	-0.449397	0.581906	0.590666	0.933356	0.550049	0.235147	HOPX	None
ENSG00000198788	1	246	155.366	-0.747666	0.800783	1	234	163.494	-0.595692	0.685986	0.912626	0.959034	0.096485	0.163685	ZNF559	None
ENSG00000198791	1	127	109.369	-0.327847	0.501487	1	122	81.3	-0.601168	0.690017	0.752495	0.959034	0.299741	0.16114	RHOXF2	None
ENSG00000198792	1	204	401.727	0.94787	0.0514306	1	196	194.28	-0.142597	0.391222	0.260132	0.859896	1.28878	0.407577	CDIN1	None
ENSG00000198793	1	384	1611.82	1.51251	0.0119876	1	368	164.015	-0.569161	0.666586	0.117679	0.957065	1.92127	0.176144	SRRM4	None
ENSG00000198794	1	194	126.738	-0.590616	0.682258	1	96	65.1645	-0.599354	0.68868	0.85697	0.959034	0.166051	0.161982	ACSS1	None
ENSG00000198795	1	672	728.323	-0.0174795	0.325843	1	671	979.865	0.806736	0.0708034	0.628477	0.534582	0.486991	1.14995	LINC01547	None
ENSG00000198796	1	590	698.216	0.167031	0.243198	1	558	589.439	-0.100266	0.368262	0.555975	0.848617	0.614041	0.433843	MCHR2	None
ENSG00000198797	1	244	133.699	-0.805684	0.845928	1	252	570.351	1.27892	0.0226718	0.935615	0.337864	0.0726665	1.64451	KBTBD8	None
ENSG00000198799	1	127	174.867	0.314692	0.188614	1	113	423.041	1.69423	0.00705513	0.496179	0.194573	0.724427	2.15149	SANBR	None
ENSG00000198805	1	157	103.277	-0.743366	0.797462	1	141	70.1783	-0.925756	0.940816	0.910875	0.994686	0.0982902	0.0264951	MRPL43	None
ENSG00000198807	1	191	90.027	-0.814824	0.853091	1	195	458.632	1.08658	0.0369264	0.938637	0.412129	0.0690046	1.43266	SNORD35B	None
ENSG00000198812	1	114	145.853	0.149403	0.25039	1	113	222.368	0.780597	0.0749784	0.564041	0.548527	0.601383	1.12506	PGBD1	None
ENSG00000198815	1	287	167.583	-0.635959	0.715828	1	288	234.364	-0.294488	0.480492	0.870258	0.900555	0.145192	0.318314	TMEM185A	None
ENSG00000198816	1	121	146.314	0.159981	0.246057	1	121	138.529	0.0586543	0.289757	0.559136	0.803037	0.608965	0.537966	MAK16	None
ENSG00000198818	1	183	80.8531	-0.833691	0.867913	1	183	132.91	-0.460429	0.589493	0.945343	0.935326	0.0615236	0.229521	PARD6G	None
ENSG00000198821	1	331	258.498	-0.702665	0.766211	1	335	258.998	-0.706523	0.769158	0.896973	0.972491	0.115652	0.113985	FAXC	None
ENSG00000198822	1	419	195.297	-0.926852	0.941688	1	428	281.542	-0.706217	0.768924	0.978382	0.972491	0.0260928	0.114117	MAP1LC3A	None
ENSG00000198824	1	108	39.5269	-0.934201	0.947537	1	100	87.7336	-0.174021	0.408816	0.980735	0.869738	0.0234036	0.388472	GOLGA2P2Y GOLGA2P3Y	None
ENSG00000198825	1	269	328.463	0.160172	0.245979	1	272	225.934	-0.300794	0.484424	0.559136	0.901938	0.609102	0.314775	MT4	None
ENSG00000198826	1	65	76.6718	0.0752972	0.282242	1	66	74.6941	0.00504106	0.314877	0.590876	0.817196	0.549379	0.501859	SLC12A8	None
ENSG00000198829	1	106	205.507	1.04222	0.0411295	1	115	111.099	-0.241053	0.447884	0.233505	0.888227	1.38585	0.348834	LYZL1	None
ENSG00000198830	1	74	176.493	1.26885	0.0232773	1	75	69.2377	-0.257585	0.457836	0.170275	0.891485	1.63307	0.33929	COL25A1	None
ENSG00000198832	1	149	249.512	0.600418	0.109506	1	148	402.756	1.45256	0.0141843	0.380825	0.276103	0.960563	1.84819	GNPTG	None
ENSG00000198833	1	159	166.736	-0.097955	0.367033	1	159	204.862	0.287175	0.198033	0.661349	0.726756	0.435295	0.703262	PARD6B	None
ENSG00000198835	1	47	77.8807	0.555252	0.119886	1	40	44.7093	0.00784116	0.313531	0.398717	0.816921	0.921231	0.50372	ZBTB37	None
ENSG00000198836	1	339	179.501	-0.671122	0.742248	1	360	320.447	-0.205196	0.426728	0.884331	0.88025	0.129451	0.369849	KRTAP4-4	None
ENSG00000198837	1	83	21.6984	-0.946918	0.957667	1	78	316.754	1.56894	0.010201	0.983718	0.234411	0.0187856	1.99136	TUBB6	None
ENSG00000198838	1	2008	1521.3	-0.884231	0.907835	1	1988	2193.66	0.105136	0.2691	0.963933	0.78871	0.0419928	0.570086	NT5C1A	None
ENSG00000198839	1	334	783.956	1.18004	0.0292542	1	387	370.046	-0.209876	0.429455	0.195109	0.881554	1.53381	0.367082	ZGPAT	None
ENSG00000198841	1	66	70.0828	-0.0111245	0.322724	1	63	66.2412	-0.0130383	0.323661	0.625831	0.821905	0.491169	0.489909	ST6GAL2	None
ENSG00000198842	1	210	282.106	0.346871	0.178022	1	203	129.673	-0.720879	0.780152	0.482928	0.973692	0.749527	0.107821	ZNF594	None
ENSG00000198843	1	159	258.52	0.550884	0.12093	1	160	117.349	-0.516916	0.629036	0.400852	0.948117	0.917468	0.201324	KIRREL3	None
ENSG00000198844	1	153	126.382	-0.410842	0.555755	1	144	99.1077	-0.601929	0.690578	0.785513	0.959034	0.255116	0.160787	FNDC1	None
ENSG00000198846	1	789	862.95	0.00509843	0.314849	1	765	1008	0.515337	0.129687	0.618854	0.649568	0.501897	0.887103	KRBA1	None
ENSG00000198848	1	114	72.4319	-0.737165	0.792678	1	55	34.2568	-0.735331	0.791265	0.908476	0.976474	0.100903	0.101678	ZNF469	None
ENSG00000198851	1	143	458.799	1.27975	0.0226223	1	153	297.802	0.660032	0.096908	0.167661	0.591813	1.64546	1.01364	NTNG2	None
ENSG00000198853	1	144	166.347	0.0748128	0.282459	1	142	106.944	-0.538106	0.644157	0.591011	0.952326	0.549045	0.191008	TNRC18	None
ENSG00000198854	1	129	90.9881	-0.351999	0.516984	1	115	214.813	0.568874	0.116677	0.761996	0.630605	0.286523	0.933013	TTBK1	None
ENSG00000198855	1	181	215.578	0.133185	0.257137	1	174	225.917	0.272303	0.203265	0.569171	0.732577	0.589836	0.691936	SLITRK2	None
ENSG00000198856	1	122	64.1138	-0.652116	0.727927	1	119	61.1497	-0.629925	0.711326	0.877514	0.963559	0.137912	0.147931	AFAP1L2	None
ENSG00000198858	1	159	302.458	1.08492	0.0370765	1	82	36.0904	-0.848558	0.879627	0.220638	0.988487	1.4309	0.0557013	KISS1R	None
ENSG00000198860	1	102	219.352	0.988896	0.0467127	1	95	387.18	2.14301	0.00167221	0.248453	0.0814673	1.33057	2.77671	GPR174	None
ENSG00000198862	1	221	212.686	-0.1878	0.416677	1	231	483.888	0.890382	0.0587069	0.69805	0.496744	0.380201	1.23131	IL1F10	None
ENSG00000198863	1	51	164.303	1.29431	0.0217727	1	49	161.088	1.29613	0.0216687	0.164328	0.330277	1.66209	1.66417	USP38	None
ENSG00000198865	1	190	135.496	-0.35733	0.520438	1	190	548.166	1.07053	0.0384031	0.763879	0.417678	0.283631	1.41563	MFSD14B	None
ENSG00000198870	1	190	93.9481	-0.597587	0.68738	1	195	289.355	0.315833	0.18823	0.857809	0.717326	0.162803	0.725311	KIF2B	None
ENSG00000198873	1	748	1197.94	0.973879	0.0483955	1	715	600.179	-0.546578	0.650245	0.252161	0.952718	1.3152	0.186923	C22orf23	None
ENSG00000198874	1	1047	671.135	-0.51844	0.630118	1	1179	807.92	-0.382195	0.536704	0.828243	0.919613	0.200578	0.270265	PLA2G12B	None
ENSG00000198876	1	210	918.248	2.25596	0.00113008	1	213	240.973	0.031393	0.302357	0.0259961	0.810605	2.94689	0.519481	LCE3D	None
ENSG00000198877	1	260	283.914	0.0439717	0.296498	1	302	470.854	0.327318	0.184403	0.603709	0.715455	0.527978	0.734231	DGAT2	None
ENSG00000198879	1	885	823.492	-0.356765	0.520072	1	877	967.401	0.0361818	0.300117	0.76371	0.809284	0.283937	0.522709	EBPL	None
ENSG00000198885	1	37	27.9638	-0.41457	0.558259	1	35	46.6506	0.268192	0.20473	0.786921	0.734511	0.253164	0.68882	SPINK7	None
ENSG00000198887	1	293	81.1756	-0.94108	0.953016	1	298	200.702	-0.479071	0.602416	0.982614	0.939785	0.0209	0.220103	SPZ1	None
ENSG00000198890	1	63	41.266	-0.352904	0.51757	1	67	31.4734	-0.575301	0.671056	0.762511	0.957065	0.286031	0.173241	GLYR1	None
ENSG00000198892	1	67	280.164	2.4086	0.00065298	1	66	323.532	2.75879	0.000170735	0.0173901	0.0175777	3.1851	3.76768	LINC00852	None
ENSG00000198894	1	111	102.562	-0.241512	0.448159	1	113	110.17	-0.168268	0.40556	0.719876	0.867818	0.348568	0.391945	ADGRE3	None
ENSG00000198898	1	231	277.534	0.10909	0.267391	1	228	239.243	-0.077406	0.356219	0.578997	0.841679	0.572852	0.448283	RNASE7	None
ENSG00000198900	1	216	522.761	1.4778	0.0132196	1	192	572.847	1.93428	0.00334318	0.124323	0.129635	1.87878	2.47584	CCDC62	None
ENSG00000198901	1	217	2528.36	5.1525	7.62699e-10	1	181	281.658	0.480872	0.138641	2.73837e-07	0.661408	9.11765	0.85811	DPY30	T2D only
ENSG00000198909	1	98	840.128	2.68049	0.000232786	1	102	183.18	0.516762	0.129327	0.00848355	0.649568	3.63304	0.888312	GLIS2	T2D only
ENSG00000198911	1	207	233.905	0.00647451	0.314187	1	213	73.2049	-0.952259	0.961922	0.618297	0.998746	0.502811	0.0168599	GLIS2	None
ENSG00000198912	1	266	428.368	0.683077	0.0923602	1	228	496.201	1.07349	0.0381269	0.353252	0.416352	1.03451	1.41877	CSPG4P2Y	None
ENSG00000198914	1	67	211.272	1.63734	0.00835584	1	66	110.285	0.562802	0.118099	0.0938604	0.632601	2.07801	0.927753	MYPN	None
ENSG00000198915	1	297	129.321	-0.882808	0.906708	1	294	232.006	-0.448125	0.581034	0.963317	0.933159	0.0425324	0.235798	RETNLB	None
ENSG00000198917	1	139	88.2644	-0.495208	0.613705	1	136	75.3748	-0.557114	0.657848	0.818667	0.954882	0.21204	0.181874	HES7	None
ENSG00000198919	1	154	220.522	0.294447	0.195511	1	159	140.804	-0.250239	0.453399	0.504173	0.889727	0.708829	0.34352	FAM126A	None
ENSG00000198920	1	258	281.43	-0.0304687	0.33228	1	259	285.412	-0.0185945	0.326393	0.633083	0.823101	0.478496	0.486259	USP32	None
ENSG00000198923	1	121	523.842	2.66522	0.000247127	1	103	56.7264	-0.806451	0.846529	0.00882376	0.984814	3.60708	0.0723583	ZNF347	T2D only
ENSG00000198924	1	93	57.1878	-0.69183	0.757953	1	76	82.1254	-0.0271196	0.330613	0.892886	0.826447	0.120358	0.48068	TTTY6	None
ENSG00000198925	1	111	188.176	0.671094	0.094703	1	96	76.2251	-0.428831	0.567885	0.357472	0.929451	1.02364	0.24574	TTTY8	None
ENSG00000198929	1	1020	1093.54	-0.0207176	0.32744	1	895	937.512	-0.0920627	0.363911	0.629678	0.846086	0.484868	0.439004	CARD6	None
ENSG00000198931	1	177	275.482	0.633226	0.102421	1	183	174.751	-0.252476	0.454747	0.368482	0.890122	0.989609	0.34223	TRIM55	None
ENSG00000198933	1	85	50.4259	-0.691046	0.757357	1	85	102.022	0.0977945	0.272294	0.89257	0.791498	0.1207	0.564962	TRIM63	None
ENSG00000198937	1	85	74.0017	-0.309137	0.489652	1	81	232.091	1.58094	0.00985305	0.746451	0.230236	0.310113	2.00643	DSCR8	None
ENSG00000198939	1	332	605.395	0.542382	0.122981	1	325	1274.31	1.41961	0.0155371	0.403717	0.286715	0.910163	1.80863	KDM2B	None
ENSG00000198944	1	63	160.758	1.37137	0.0177223	1	60	34.5709	-0.703547	0.766884	0.146712	0.972491	1.75148	0.11527	SLC9A7	None
ENSG00000198945	1	384	1304.09	2.23811	0.00120323	1	397	400.31	-0.145833	0.393012	0.0270315	0.860653	2.91965	0.405594	ACCS	None
ENSG00000198948	1	235	437.917	0.801952	0.0715529	1	203	131.78	-0.630844	0.712011	0.309865	0.963559	1.14537	0.147513	HINT2	None
ENSG00000198951	1	69	77.9977	0.0625323	0.287994	1	70	63.3388	-0.158489	0.400062	0.596043	0.864148	0.540616	0.397873	INSM2	None
ENSG00000198952	1	147	253.936	0.633478	0.102369	1	154	109.747	-0.488437	0.608957	0.368428	0.941793	0.989833	0.215413	PPP1R9B	None
ENSG00000198954	1	182	201.786	-0.0283592	0.331229	1	187	113.727	-0.67321	0.743827	0.632121	0.967919	0.479871	0.128528	C9orf24	None
ENSG00000198959	1	163	183.861	0.0467403	0.295219	1	104	148.497	0.407845	0.159177	0.60256	0.68718	0.529855	0.79812	MS4A14	None
ENSG00000198961	1	301	124.449	-0.817853	0.855467	1	303	575.401	0.655952	0.0977316	0.93923	0.591996	0.0677967	1.00997	SPATA22	None
ENSG00000198963	1	400	494.125	0.22482	0.220643	1	385	398.972	-0.109652	0.373279	0.532465	0.851728	0.65631	0.427967	GARIN1B	None
ENSG00000198964	1	761	1388.63	0.964224	0.0495042	1	768	447.687	-0.842159	0.874582	0.25608	0.987497	1.30536	0.0581994	CCDC54	None
ENSG00000198965	1	135	55.179	-0.812018	0.850891	1	143	172.286	0.108044	0.267843	0.9376	0.787749	0.0701263	0.57212	MCEE	None
ENSG00000198967	1	114	59.2677	-0.722211	0.781174	1	113	158.821	0.311309	0.189753	0.902812	0.718481	0.107252	0.72181	GJA10	None
ENSG00000199038	1	201	441.233	1.20618	0.0273713	1	189	245.352	0.215421	0.224206	0.187584	0.757168	1.5627	0.649353	GJA10	None
ENSG00000199477	1	157	70.4549	-0.869727	0.896351	1	156	75.5641	-0.817773	0.855404	0.958917	0.986245	0.0475221	0.0678285	LOXL3	None
ENSG00000203326	1	250	177.237	-0.723636	0.782268	1	260	177.448	-0.756486	0.807607	0.903395	0.979455	0.106644	0.0927997	ABHD1	None
ENSG00000203408	1	108	315.154	0.993646	0.0461908	1	108	69.8188	-0.368995	0.528038	0.247744	0.917242	1.33544	0.277335	CAPS2	None
ENSG00000203485	1	236	137.394	-0.850687	0.881307	1	210	95.029	-0.941474	0.95333	0.951698	0.997164	0.0548728	0.020757	CREB3L3	None
ENSG00000203499	1	110	150.037	0.305265	0.191803	1	83	101.883	0.138581	0.254878	0.499231	0.779674	0.717146	0.593668	MYO18B	None
ENSG00000203560	1	148	135.258	-0.228881	0.440636	1	150	44.3128	-0.95683	0.965566	0.714645	0.998746	0.35592	0.0152179	COX4I2	None
ENSG00000203581	1	110	137.361	0.154353	0.248356	1	112	83.0258	-0.450895	0.582934	0.561797	0.933356	0.604926	0.234381	GTPBP3	None
ENSG00000203618	1	125	319.01	1.72189	0.00649093	1	114	94.5324	-0.442924	0.577476	0.0802079	0.931701	2.18769	0.238466	GPT2	None
ENSG00000203661	1	40	9.64274	-0.748524	0.801446	1	46	8.91353	-0.837252	0.870717	0.913017	0.987175	0.0961258	0.060123	BEX2	None
ENSG00000203663	1	62	30.4918	-0.716036	0.776438	1	59	64.6539	-0.0110556	0.32269	0.901196	0.821905	0.109893	0.491214	LNX1	None
ENSG00000203664	1	195	82.6868	-0.802926	0.84377	1	217	246.389	0.0825712	0.278999	0.93464	0.795307	0.0737761	0.554398	MGARP	None
ENSG00000203666	1	431	788.235	0.948678	0.0513339	1	394	260.112	-0.714808	0.775497	0.259927	0.973504	1.2896	0.11042	HDGFL2	None
ENSG00000203667	1	117	48.0781	-0.9269	0.941726	1	68	49.4431	-0.371877	0.529923	0.978382	0.917481	0.0260753	0.275787	PIGO	None
ENSG00000203668	1	112	228.792	1.26891	0.0232739	1	112	81.4617	-0.62541	0.707965	0.170275	0.962878	1.63313	0.149988	PSRC1	None
ENSG00000203685	1	230	298.381	0.293314	0.195902	1	240	154.765	-0.771031	0.818893	0.504537	0.980455	0.70796	0.0867728	PLEKHA8	None
ENSG00000203690	1	181	77.3817	-0.945522	0.956555	1	187	175.17	-0.2736	0.467593	0.983351	0.896537	0.0192903	0.330132	PRRC2B	None
ENSG00000203697	1	345	241.03	-0.672884	0.74358	1	339	225.774	-0.720336	0.779735	0.88483	0.973692	0.128672	0.108053	SPSB2 LOC105369632	None
ENSG00000203705	1	262	406.864	0.360101	0.173798	1	273	67.7759	-0.904838	0.924186	0.478364	0.992638	0.759955	0.0342406	CBX2	None
ENSG00000203709	1	242	292.399	0.122316	0.261728	1	242	217.512	-0.274672	0.468251	0.574188	0.896548	0.58215	0.329521	FAM167B	None
ENSG00000203710	1	308	271.695	-0.349167	0.515154	1	314	164.501	-0.853345	0.883404	0.761034	0.988957	0.288063	0.0538404	CNDP1	None
ENSG00000203711	1	282	164.333	-0.87422	0.899906	1	253	287.146	0.0421241	0.297354	0.960363	0.807777	0.0458028	0.526726	AFAP1-AS1	None
ENSG00000203721	1	150	111.97	-0.310052	0.490227	1	138	82.6527	-0.479638	0.602811	0.746734	0.94	0.309603	0.219819	UNC119B	None
ENSG00000203722	1	140	307.877	0.775065	0.0758871	1	142	119.568	-0.233299	0.443259	0.319848	0.886746	1.11983	0.353342	USP30	None
ENSG00000203724	1	74	47.4898	-0.699516	0.763808	1	71	81.079	0.040457	0.298128	0.896628	0.808769	0.117016	0.525598	FUT10	None
ENSG00000203727	1	889	1470.47	1.00569	0.0448895	1	908	528.602	-0.921833	0.937695	0.244334	0.994477	1.34786	0.0279383	B3GNT9	None
ENSG00000203730	1	128	211.877	0.502915	0.132861	1	129	168.009	0.216946	0.223625	0.422211	0.756548	0.876603	0.65048	PCGF1	None
ENSG00000203733	1	62	20.8064	-0.814731	0.853018	1	74	53.1664	-0.369798	0.528562	0.938611	0.917242	0.0690416	0.276904	ZNF577	None
ENSG00000203734	1	362	388.863	-0.0577012	0.34604	1	409	383.326	-0.322517	0.498099	0.64415	0.907999	0.460874	0.302684	CRACR2A	None
ENSG00000203737	1	73	111.581	0.395707	0.162803	1	83	26.2582	-0.908815	0.927345	0.465549	0.993214	0.788338	0.0327586	TRIM51	None
ENSG00000203739	1	171	152.332	-0.285664	0.475019	1	156	115.864	-0.498594	0.616085	0.737309	0.944092	0.323289	0.210359	MPV17L2	None
ENSG00000203740	1	196	65.3066	-0.930242	0.944386	1	211	89.6195	-0.861249	0.889647	0.979453	0.989409	0.0248504	0.0507822	DDX11L2 DDX11L16 DDX11L1 DDX11L5 DDX11L17	None
ENSG00000203747	1	178	173.421	-0.213695	0.431689	1	242	97.1372	-0.958379	0.9668	0.708451	0.998746	0.364829	0.0146631	ZNF607	None
ENSG00000203756	1	335	279.825	-0.390283	0.542049	1	351	215.529	-0.673937	0.744376	0.777908	0.967919	0.265961	0.128207	NAA11	None
ENSG00000203757	1	80	29.046	-0.803559	0.844265	1	87	16.5254	-0.981395	0.985156	0.934922	1	0.0735212	0.00649487	KMT5C	None
ENSG00000203760	1	36	487.531	3.87867	1.06803e-06	1	40	300.566	2.59166	0.000328583	0.000110733	0.0276982	5.97142	3.48335	TUBA1C	T2D only
ENSG00000203761	1	125	381.034	1.46178	0.0138248	1	135	425.705	1.49945	0.0124386	0.127826	0.256553	1.85934	1.90523	LINC00467	None
ENSG00000203772	1	548	321.833	-0.822017	0.858737	1	521	353.617	-0.648576	0.72527	0.940587	0.965042	0.06614	0.1395	FAM220A	None
ENSG00000203778	1	105	94.7452	-0.101873	0.369118	1	110	42.8904	-0.661426	0.734931	0.662574	0.966912	0.432835	0.133754	FOXD2-AS1	None
ENSG00000203780	1	285	483.458	0.526943	0.126775	1	293	390.756	0.242509	0.214049	0.410912	0.743748	0.896966	0.669487	PYROXD2	None
ENSG00000203782	1	142	55.4077	-0.834505	0.868554	1	143	81.4984	-0.628746	0.710448	0.945935	0.963559	0.061203	0.148468	C19orf48	None
ENSG00000203783	1	98	77.6649	-0.363558	0.524488	1	95	49.7416	-0.725939	0.784038	0.766602	0.974856	0.280264	0.105663	GPAT3	None
ENSG00000203784	1	73	50.298	-0.601325	0.690132	1	70	46.2795	-0.618915	0.70314	0.858984	0.961463	0.161068	0.152958	MFSD9	None
ENSG00000203785	1	141	48.7773	-0.908849	0.927373	1	112	117.96	-0.0451482	0.339653	0.972097	0.831778	0.0327457	0.468965	NFKBID	None
ENSG00000203786	1	85	39.9715	-0.659734	0.733656	1	71	103.769	0.32261	0.185965	0.879172	0.715495	0.134508	0.730568	PERM1	None
ENSG00000203791	1	132	95.1898	-0.480817	0.603633	1	137	83.4925	-0.634521	0.714754	0.813686	0.963559	0.219227	0.145844	CROCCP2	None
ENSG00000203795	1	89	68.2829	-0.379027	0.534618	1	73	54.3797	-0.443664	0.577981	0.773751	0.931894	0.271957	0.238086	BUD13	None
ENSG00000203797	1	195	198.746	-0.148278	0.394368	1	180	101.942	-0.839453	0.87245	0.682797	0.987175	0.404098	0.0592594	PLCD4	None
ENSG00000203799	1	398	558.863	0.332647	0.182648	1	402	208.383	-0.745205	0.798882	0.488613	0.978326	0.738386	0.0975176	PLPP7	None
ENSG00000203804	1	76	306.734	2.66838	0.00024409	1	73	192.198	1.61593	0.0088984	0.00876374	0.21687	3.61245	2.05069	MGC12916	T2D only
ENSG00000203805	1	526	449.075	-0.472486	0.597837	1	525	295.322	-0.917955	0.934611	0.811117	0.994047	0.223417	0.0293692	RTN4IP1	None
ENSG00000203811	1	25	176.456	2.76197	0.00016858	1	22	26.8311	0.103019	0.270019	0.00662969	0.788952	3.77319	0.568606	TXNDC17	T2D only
ENSG00000203812	1	15	59.6498	2.02462	0.00248946	1	12	12.5422	-0.0534073	0.343846	0.0436793	0.834171	2.60389	0.463636	IL17RC	None
ENSG00000203813	1	61	59.6663	-0.147905	0.394161	1	68	41.6055	-0.66256	0.735785	0.682565	0.966912	0.404326	0.133249	POLR2J4	None
ENSG00000203814	1	25	188.834	2.80429	0.000142209	1	26	60.9595	0.630609	0.102973	0.00578019	0.602971	3.84707	0.987277	LMNB2	T2D only
ENSG00000203837	1	248	153.551	-0.669933	0.741349	1	192	170.291	-0.294939	0.480772	0.883694	0.900775	0.129977	0.31806	SFT2D3	None
ENSG00000203852	1	12	56.673	2.19607	0.00139315	1	7	7.98947	0.0203124	0.30758	0.0299118	0.812699	2.856	0.512041	ANKRD36BP1	None
ENSG00000203855	1	129	98.2687	-0.321422	0.497405	1	148	91.5894	-0.493808	0.612722	0.750982	0.942939	0.30329	0.212737	ATP5MK	None
ENSG00000203857	1	66	48.7038	-0.216996	0.433625	1	74	34.6972	-0.492252	0.61163	0.709522	0.942674	0.362886	0.213511	ABHD14B	None
ENSG00000203858	1	130	115.862	-0.259018	0.458705	1	140	63.1588	-0.810405	0.849627	0.726872	0.985288	0.338467	0.0707718	ZNF496	None
ENSG00000203859	1	106	104.745	-0.15151	0.396165	1	122	65.5984	-0.675063	0.745228	0.683958	0.968008	0.402124	0.127711	RAX2	None
ENSG00000203864	1	68	65.6406	-0.20863	0.428728	1	59	34.3137	-0.81822	0.855756	0.706854	0.986245	0.367818	0.0676503	HPDL	None
ENSG00000203865	1	89	114.402	0.180281	0.237888	1	96	20.7093	-0.951491	0.961311	0.549461	0.998746	0.623627	0.0171362	PHF5A	None
ENSG00000203867	1	654	1234.19	1.29677	0.0216319	1	590	920.712	0.828682	0.0674472	0.163702	0.522649	1.6649	1.17104	LINC00525	None
ENSG00000203871	1	118	133.604	0.0568503	0.29058	1	128	115.217	-0.158746	0.400205	0.598038	0.864148	0.536734	0.397717	GLIS3-AS1	None
ENSG00000203872	1	165	43.5789	-0.928422	0.942937	1	175	150.337	-0.237266	0.445622	0.978886	0.88762	0.0255172	0.351033	TRIM52	None
ENSG00000203875	1	73	95.3159	0.25781	0.208461	1	70	158.696	1.06	0.0393984	0.51791	0.420787	0.680976	1.40452	ATP1A1-AS1	None
ENSG00000203876	1	73	38.7228	-0.487973	0.608632	1	63	98.4328	0.389003	0.164832	0.816369	0.6947	0.215645	0.782959	LINC00839	None
ENSG00000203877	1	79	33.6516	-0.648877	0.725496	1	79	27.5648	-0.729999	0.78716	0.876299	0.975412	0.139365	0.103937	ZNF503	None
ENSG00000203880	1	174	308.982	0.836503	0.0662832	1	176	110.279	-0.710598	0.772274	0.297064	0.973202	1.1786	0.112229	LRCH3	None
ENSG00000203883	1	77	133.877	0.665447	0.0958235	1	82	153.945	0.76952	0.0768072	0.358588	0.554407	1.01853	1.1146	KLHL22	None
ENSG00000203896	1	80	147.377	0.653042	0.0983222	1	77	38.967	-0.701928	0.765648	0.362325	0.972412	1.00735	0.115971	RIOX2	None
ENSG00000203897	1	167	132.954	-0.369498	0.528366	1	171	137.667	-0.352972	0.517614	0.76952	0.91354	0.277065	0.285994	CCDC142	None
ENSG00000203907	1	133	130.53	-0.211523	0.430418	1	134	88.9082	-0.65525	0.730283	0.707972	0.966358	0.36611	0.136509	TMEM25	None
ENSG00000203908	1	104	112.035	-0.0670955	0.350869	1	106	64.0335	-0.72381	0.782402	0.647563	0.974259	0.454855	0.10657	PTPN5	None
ENSG00000203909	1	113	144.296	0.212165	0.225449	1	120	67.5671	-0.807641	0.847461	0.536189	0.984814	0.646951	0.0718803	HAVCR2	None
ENSG00000203910	1	62	159.955	0.976367	0.0481132	1	77	104.607	0.262411	0.206801	0.251569	0.736356	1.31774	0.684447	CBR4	None
ENSG00000203914	1	175	407.099	1.30919	0.0209329	1	152	90.7342	-0.753523	0.805313	0.160859	0.979341	1.67917	0.0940352	RSPO3	None
ENSG00000203942	1	88	63.2141	-0.522428	0.632955	1	75	62.798	-0.400743	0.549002	0.829308	0.924248	0.198627	0.260426	AGBL4	None
ENSG00000203943	1	258	220.5	-0.435501	0.572414	1	219	268.706	0.226824	0.219889	0.794016	0.751093	0.24229	0.657797	ZC3H10	None
ENSG00000203963	1	500	881.15	0.815304	0.0694772	1	509	489.494	-0.229175	0.440811	0.305003	0.885917	1.15816	0.355748	ADGRG7	None
ENSG00000203965	1	194	221.092	0.0246677	0.30552	1	172	114.298	-0.494701	0.613349	0.610959	0.942939	0.51496	0.212292	ZNF514	None
ENSG00000203970	1	99	32.2939	-0.958826	0.967157	1	98	157.299	0.543237	0.122773	0.987909	0.640037	0.014503	0.910896	PARP10	None
ENSG00000203971	1	222	324.08	0.487801	0.136803	1	216	355.384	0.707137	0.0877966	0.428345	0.57487	0.863903	1.05652	ORAI1	None
ENSG00000203972	1	126	138.935	-0.0220029	0.328076	1	122	54.4276	-0.805747	0.845978	0.630025	0.984681	0.484026	0.0726408	ZBTB45	None
ENSG00000203985	1	149	272.197	0.674831	0.0939673	1	163	146.365	-0.237698	0.44588	0.355796	0.88762	1.02702	0.350782	MFSD2A	None
ENSG00000203987	1	168	202.89	0.202453	0.229188	1	139	335.361	1.34295	0.0191318	0.540054	0.309107	0.639808	1.71824	RPUSD4	None
ENSG00000203993	1	76	66.5753	-0.167912	0.405359	1	71	89.4511	0.153722	0.248614	0.689939	0.776814	0.39216	0.604474	AIFM2	None
ENSG00000203995	1	155	73.9663	-0.734179	0.790377	1	129	59.1699	-0.854209	0.884086	0.907541	0.988957	0.102166	0.0535053	ZDHHC12	None
ENSG00000204001	1	161	149.477	-0.219293	0.434975	1	118	143.871	0.122177	0.261787	0.710711	0.784349	0.361536	0.582052	C1orf198	None
ENSG00000204006	1	127	489.886	1.79207	0.00523723	1	125	218.427	0.572078	0.115932	0.0702491	0.628375	2.2809	0.935795	SPPL2A	None
ENSG00000204007	1	211	76.2812	-0.996339	0.997079	1	198	157.923	-0.563037	0.662138	0.999812	0.956241	0.00127045	0.179051	SLC7A3	None
ENSG00000204010	1	96	129.76	0.255847	0.209171	1	117	206.77	0.687404	0.0915258	0.518759	0.579876	0.679498	1.03846	ADO	None
ENSG00000204011	1	137	155.415	0.051677	0.292948	1	129	77.3965	-0.762225	0.812056	0.600388	0.979468	0.53321	0.0904142	ZSCAN10	None
ENSG00000204020	1	242	111.303	-0.781659	0.827164	1	245	217.062	-0.207415	0.42802	0.925766	0.880957	0.0824085	0.368536	POMGNT2	None
ENSG00000204021	1	255	98.5479	-0.840207	0.873044	1	268	134.89	-0.701652	0.765437	0.947617	0.972412	0.0589637	0.11609	FBH1	None
ENSG00000204022	1	58	35.0136	-0.636938	0.716559	1	58	85.7383	0.372093	0.170035	0.870739	0.702986	0.144748	0.769463	LINGO1	None
ENSG00000204033	1	138	32.3169	-0.996168	0.996942	1	138	206.32	0.42772	0.153372	0.999779	0.679211	0.00132992	0.814253	MIGA2	None
ENSG00000204044	1	131	224.884	0.650895	0.09876	1	131	136.324	-0.0901522	0.362903	0.363194	0.845636	1.00542	0.44021	ATAD1	None
ENSG00000204052	1	75	138.353	0.563183	0.118009	1	76	38.4263	-0.631289	0.712343	0.394886	0.963559	0.928083	0.147311	ATAD1	None
ENSG00000204055	1	121	106.72	-0.196338	0.421592	1	110	186.12	0.547687	0.121698	0.702581	0.638559	0.375107	0.914717	TBRG1	None
ENSG00000204070	1	123	153.748	0.134254	0.256688	1	102	115.504	0.0130952	0.311015	0.568697	0.815369	0.590595	0.507219	PLXDC2	None
ENSG00000204084	1	206	109.896	-0.765498	0.814595	1	174	795.851	2.64149	0.000271061	0.919395	0.0246729	0.0890583	3.56693	TMTC4	None
ENSG00000204099	1	143	56.5319	-0.956313	0.965154	1	63	22.8602	-0.867099	0.894272	0.987034	0.990144	0.0154035	0.0485305	RNFT2	None
ENSG00000204103	1	94	38.1349	-0.899488	0.919938	1	94	114.103	0.159764	0.246145	0.969921	0.775598	0.0362414	0.608809	NFATC2IP	None
ENSG00000204104	1	285	148.652	-0.800365	0.841766	1	281	322.692	0.0213247	0.307101	0.93354	0.812661	0.0748088	0.512719	CEP89	None
ENSG00000204117	1	130	186.91	0.306404	0.191415	1	130	119.76	-0.182052	0.413387	0.498951	0.872306	0.718024	0.383644	ARHGEF39	None
ENSG00000204120	1	350	495.261	0.426469	0.153733	1	304	539.103	0.833953	0.066661	0.453337	0.519967	0.813233	1.17613	ZNF341	None
ENSG00000204128	1	185	102.184	-0.780583	0.826325	1	193	161.949	-0.374736	0.531798	0.925148	0.91775	0.0828492	0.274253	FAM136A	None
ENSG00000204130	1	204	266.094	0.226526	0.220001	1	191	166.105	-0.20677	0.427644	0.531834	0.880957	0.657576	0.368918	AOPEP	None
ENSG00000204136	1	227	105.707	-0.759911	0.810261	1	222	392.438	0.555597	0.119804	0.917438	0.634981	0.0913749	0.921529	TMEM87B	None
ENSG00000204138	1	410	1730.63	1.57481	0.0100295	1	339	115.472	-0.749491	0.802193	0.105615	0.979203	1.99872	0.0957209	ZNF382	None
ENSG00000204140	1	139	222.129	0.566893	0.11714	1	154	253.513	0.588329	0.112212	0.394097	0.622124	0.931296	0.949961	SLC35B4	None
ENSG00000204147	1	187	617.948	1.38151	0.0172416	1	221	401.036	0.578449	0.114462	0.144415	0.627247	1.76342	0.941337	ATOH8	None
ENSG00000204149	1	37	31.4049	-0.306677	0.488107	1	29	18.9136	-0.413121	0.557285	0.745797	0.926985	0.311485	0.253923	ZNF587	None
ENSG00000204150	1	84	159.614	0.715517	0.0862505	1	84	107.773	0.19879	0.23061	0.340483	0.764679	1.06424	0.637123	FAM222A	None
ENSG00000204160	1	79	227.542	1.2691	0.0232625	1	77	57.0974	-0.385486	0.538876	0.170275	0.920179	1.63334	0.268511	UTP4	None
ENSG00000204161	1	265	57.3627	-0.998446	0.99876	1	281	300.035	-0.0771759	0.356099	1	0.841679	0.000538739	0.448429	UTP4	None
ENSG00000204169	1	16	5.62957	-0.778047	0.82435	1	20	42.7557	0.765247	0.0775222	0.924315	0.556924	0.0838881	1.11057	LRP11	None
ENSG00000204173	1	246	264.325	-0.066332	0.350475	1	230	178.193	-0.600222	0.68932	0.647276	0.959034	0.455343	0.161579	PPP1R15B	None
ENSG00000204178	1	130	326.072	0.735679	0.0826207	1	83	158.201	0.447661	0.147712	0.334122	0.672628	1.08291	0.830584	ZNF566	None
ENSG00000204179	1	5	7.65191	0.32712	0.184469	1	1	0.310306	-1	1	0.491411	1	0.734076	0	SLC49A4	None
ENSG00000204183	1	99	160.198	0.40122	0.161148	1	79	216.421	1.08374	0.0371838	0.463331	0.412129	0.792774	1.42965	SPRYD3	None
ENSG00000204186	1	121	94.0157	-0.32182	0.497658	1	138	67.1036	-0.742043	0.79644	0.75104	0.978186	0.303069	0.0988471	TMEM209	None
ENSG00000204187	1	179	71.8317	-0.891563	0.913649	1	187	204.138	-0.0382462	0.336173	0.966384	0.829227	0.0392207	0.473437	FIBCD1	None
ENSG00000204193	1	215	200.3	-0.343363	0.511414	1	197	203.406	-0.152137	0.396514	0.759094	0.86242	0.291227	0.401741	MASTL	None
ENSG00000204194	1	77	273.529	1.99579	0.00273737	1	98	71.0995	-0.557278	0.657967	0.0463824	0.954882	2.56267	0.181796	LINC01101	None
ENSG00000204196	1	72	171.265	0.992806	0.0462827	1	67	530.414	3.46794	7.89749e-06	0.247744	0.00201469	1.33458	5.10251	RAB2B	CAD only
ENSG00000204209	1	81	203.982	1.13058	0.033124	1	90	143.618	0.511095	0.130764	0.210285	0.650842	1.47986	0.883511	C8orf76	None
ENSG00000204217	1	305	730.167	1.11094	0.0347777	1	311	760.299	1.135	0.0327607	0.214827	0.394616	1.4587	1.48465	RITA1	None
ENSG00000204219	1	169	82.4809	-0.863265	0.89124	1	159	267.274	0.673371	0.0942543	0.95653	0.586222	0.0500053	1.0257	MEDAG	None
ENSG00000204220	1	96	178.194	0.750368	0.0800548	1	96	121.489	0.156082	0.247648	0.328835	0.775923	1.09661	0.606166	ZFYVE19	None
ENSG00000204227	1	99	172.056	0.674064	0.0941179	1	101	73.7713	-0.53303	0.640521	0.35612	0.951275	1.02633	0.193466	ZNRF1	None
ENSG00000204228	1	106	161.781	0.444155	0.148695	1	108	76.0247	-0.549675	0.652476	0.446755	0.953581	0.827703	0.185435	ATG4C	None
ENSG00000204231	1	122	167.107	0.29263	0.196139	1	124	91.9618	-0.486552	0.607638	0.50483	0.941712	0.707436	0.216355	PWWP3A	None
ENSG00000204237	1	176	278.154	0.475341	0.140121	1	166	151.537	-0.182131	0.413432	0.433556	0.872306	0.853497	0.383596	CORO6	None
ENSG00000204241	1	128	227.479	0.947779	0.0514414	1	124	119.901	-0.221991	0.436563	0.260132	0.884056	1.28869	0.359953	HSH2D	None
ENSG00000204246	1	113	165.789	0.396371	0.162603	1	105	17.4281	-0.998928	0.999145	0.465251	1	0.788872	0.000371692	WDR73	None
ENSG00000204248	1	441	932.251	0.97174	0.0486393	1	482	227.835	-0.801666	0.842784	0.2529	0.983595	1.31301	0.0742839	MAEL	None
ENSG00000204252	1	304	420.271	0.524331	0.127426	1	315	243.407	-0.64281	0.720949	0.411962	0.964486	0.894742	0.142095	ABHD13	None
ENSG00000204253	1	69	40.1136	-0.645658	0.723083	1	51	24.3404	-0.785915	0.83048	0.874665	0.982265	0.140812	0.0806706	LTV1	None
ENSG00000204256	1	269	560.367	1.14822	0.0316964	1	283	192.243	-0.671792	0.742754	0.204452	0.967919	1.49899	0.129155	SERAC1	None
ENSG00000204257	1	256	577.655	1.4263	0.0152538	1	271	173.173	-0.784649	0.829494	0.135085	0.981893	1.81662	0.0811869	TIGD5	None
ENSG00000204262	1	438	465.73	-0.0064422	0.320438	1	410	469.164	0.0790532	0.280564	0.623949	0.795307	0.494256	0.551968	TIGD5	None
ENSG00000204264	1	376	943.827	1.74171	0.00611212	1	384	710.214	1.03146	0.0422087	0.0768992	0.432756	2.21381	1.3746	PRPF38A	None
ENSG00000204267	1	515	1305.51	1.48158	0.0130801	1	530	1030.37	0.951288	0.0510228	0.123345	0.467822	1.88339	1.29224	TNS4	None
ENSG00000204277	1	234	391.942	1.01587	0.0438133	1	219	424.64	1.28829	0.0221204	0.241871	0.333839	1.35839	1.65521	CGNL1	None
ENSG00000204278	1	236	186.006	-0.536364	0.642909	1	229	212.937	-0.280773	0.472001	0.836004	0.898229	0.191851	0.326057	MPND	None
ENSG00000204282	1	97	146.575	0.447764	0.147683	1	81	48.1536	-0.720191	0.779624	0.445023	0.973692	0.830669	0.108115	NUDCD1	None
ENSG00000204287	1	451	3778.73	4.07521	3.87063e-07	1	523	958.177	0.749888	0.0801377	4.90482e-05	0.564034	6.41222	1.09616	RELT	T2D only
ENSG00000204290	1	470	3653.8	3.58553	4.52839e-06	1	529	1508.19	1.4612	0.0138472	0.000391948	0.273668	5.34406	1.85864	SYTL1	T2D only
ENSG00000204291	1	374	261.957	-0.676708	0.746474	1	368	258.582	-0.681364	0.750003	0.886808	0.970396	0.126985	0.124937	UBASH3B	None
ENSG00000204293	1	123	58.2487	-0.589609	0.68152	1	96	149.696	0.320981	0.186508	0.856513	0.715495	0.166522	0.729303	CCDC183	None
ENSG00000204296	1	809	8082.61	4.09607	3.46783e-07	1	868	954.095	0.00125135	0.316705	4.51237e-05	0.819579	6.45994	0.499345	FBXL20	T2D only
ENSG00000204300	1	146	85.0628	-0.653763	0.729165	1	131	148.503	0.00139304	0.316637	0.878077	0.819558	0.137174	0.499439	AJUBA	None
ENSG00000204301	1	270	1120.46	3.16777	3.07596e-05	1	272	354.16	0.317063	0.187817	0.00176963	0.716671	4.51202	0.726264	ALKBH6	T2D only
ENSG00000204304	1	101	591.26	3.34946	1.36472e-05	1	99	139.775	0.427926	0.153313	0.000955205	0.679211	4.86496	0.81442	IGSF21	T2D only
ENSG00000204305	1	95	573.622	3.31903	1.56718e-05	1	92	131.382	0.435736	0.151077	0.00106612	0.679121	4.80488	0.8208	LSM10	T2D only
ENSG00000204308	1	100	666.494	3.66192	3.13273e-06	1	96	139.755	0.475491	0.14008	0.000286497	0.66386	5.50408	0.853622	PNMA6A	T2D only
ENSG00000204310	1	111	718.176	3.82886	1.37316e-06	1	106	183.713	0.803207	0.0713557	0.000135831	0.536523	5.86228	1.14657	TOX2	T2D only
ENSG00000204311	1	56	42.797	-0.387157	0.53998	1	59	89.9552	0.448904	0.147364	0.776834	0.672424	0.267622	0.831607	C1orf94	None
ENSG00000204314	1	98	549.355	4.14546	2.66872e-07	1	94	197.716	1.3599	0.0182796	3.66958e-05	0.302652	6.5737	1.73803	ATG4D	T2D only
ENSG00000204315	1	93	295.625	2.50085	0.000463777	1	96	199.96	1.4017	0.016319	0.0136445	0.291411	3.33369	1.78731	SNHG7	None
ENSG00000204316	1	106	67.418	-0.567374	0.665287	1	106	671.189	2.56572	0.000362863	0.848394	0.0300649	0.176991	3.44026	MFSD5	None
ENSG00000204323	1	124	70.5637	-0.731157	0.78805	1	116	199.265	0.618623	0.105528	0.906586	0.610882	0.103446	0.97663	DISP1	None
ENSG00000204334	1	108	346.05	1.18256	0.0290679	1	105	44.0214	-0.638724	0.717893	0.194469	0.964156	1.53659	0.14394	FRMD5	None
ENSG00000204335	1	133	232.588	0.78357	0.0744936	1	124	127.685	-0.131067	0.384884	0.316382	0.855582	1.12788	0.41467	MIR22HG	None
ENSG00000204344	1	99	129.545	0.307594	0.191011	1	112	120.928	-0.000131978	0.317374	0.498951	0.820244	0.718941	0.498428	MIR22HG	None
ENSG00000204345	1	213	427.088	0.971013	0.0487224	1	182	82.2757	-0.903668	0.923257	0.253252	0.992421	1.31227	0.0346774	FAM222A-AS1	None
ENSG00000204347	1	137	163.993	0.124617	0.260751	1	131	94.2018	-0.578919	0.673696	0.57344	0.957065	0.583773	0.171536	CEP19	None
ENSG00000204348	1	101	129.655	0.27508	0.202281	1	114	120.998	-0.0237057	0.328919	0.512011	0.824528	0.694045	0.482911	FAM83A	None
ENSG00000204351	1	118	189.203	0.646269	0.0997083	1	133	133.399	-0.12307	0.380525	0.364813	0.854322	1.00127	0.419617	ARHGAP19	None
ENSG00000204352	1	191	171.436	-0.341031	0.509915	1	180	318.255	0.779981	0.0750791	0.758468	0.548759	0.292502	1.12448	COX14	None
ENSG00000204356	1	104	143.948	0.377909	0.168231	1	115	102.157	-0.285888	0.475158	0.471544	0.899205	0.774093	0.323162	PPP1R16A	None
ENSG00000204361	1	193	297.677	0.477817	0.139457	1	183	51.8771	-0.971032	0.97689	0.432787	1	0.85556	0.0101544	JMJD1C-AS1	None
ENSG00000204366	1	118	477.91	2.70049	0.000215187	1	129	266.386	1.17328	0.029759	0.00803862	0.375053	3.66718	1.52638	RBM17	T2D only
ENSG00000204370	1	82	67.7864	-0.354351	0.518507	1	68	121.325	0.752858	0.0796264	0.762885	0.563739	0.285246	1.09894	PIGY	None
ENSG00000204371	1	148	625.621	2.8807	0.000104156	1	159	308.248	1.10789	0.0350402	0.00459996	0.405311	3.98231	1.45543	UBL7	T2D only
ENSG00000204381	1	92	55.6005	-0.613039	0.698785	1	84	196.223	0.998278	0.0456865	0.862659	0.448491	0.155656	1.34021	UBL7	None
ENSG00000204385	1	152	671.871	3.05723	4.96581e-05	1	166	295.205	0.965387	0.0493695	0.00256056	0.460623	4.30401	1.30654	URB1-AS1	T2D only
ENSG00000204386	1	122	533.657	2.89362	9.87604e-05	1	132	206.654	0.672445	0.0944367	0.00442209	0.586276	4.00542	1.02486	MGC16275	T2D only
ENSG00000204387	1	111	362.336	2.62305	0.000291155	1	121	110.14	-0.363712	0.524589	0.00988004	0.916033	3.53588	0.280181	FAM86B1	T2D only
ENSG00000204388	1	103	269.472	2.05133	0.00227833	1	113	86.245	-0.611761	0.697839	0.0415544	0.961038	2.64238	0.156244	BFSP2-AS1	None
ENSG00000204389	1	89	227.717	1.90653	0.0036546	1	95	72.9699	-0.596601	0.686655	0.0563687	0.959034	2.43716	0.163262	RERG	None
ENSG00000204390	1	89	240.51	2.05168	0.00227565	1	95	72.7015	-0.601069	0.689944	0.0415446	0.959034	2.64289	0.161186	PHYKPL	None
ENSG00000204392	1	101	269.873	1.99727	0.00272414	1	107	84.088	-0.563432	0.662425	0.0462889	0.956296	2.56477	0.178863	TCEAL3	None
ENSG00000204393	1	83	122.822	0.482551	0.138194	1	76	109.528	0.411624	0.158061	0.430668	0.685413	0.859511	0.801176	TMEM128	None
ENSG00000204394	1	112	356.683	2.12054	0.00180521	1	116	88.095	-0.546224	0.64999	0.0357136	0.952718	2.74347	0.187093	TMEM141	None
ENSG00000204396	1	99	399.61	2.60947	0.000306821	1	101	81.0255	-0.459108	0.588582	0.0102035	0.935285	3.51311	0.230193	USP45	None
ENSG00000204397	1	236	126.715	-0.658027	0.732371	1	200	132.793	-0.445029	0.578914	0.878827	0.932225	0.135269	0.237386	CFAP300	None
ENSG00000204403	1	49	37.5381	-0.310694	0.490631	1	47	22.9666	-0.674672	0.744933	0.746945	0.967919	0.309245	0.127883	TMEM241	None
ENSG00000204406	1	873	1709.61	1.15367	0.0312664	1	886	2053.6	1.50908	0.0121046	0.202944	0.252966	1.50492	1.91705	REPS1	None
ENSG00000204410	1	125	484.92	2.65729	0.000254899	1	126	128.86	-0.149899	0.395269	0.00903469	0.861743	3.59363	0.403107	TMEM60	T2D only
ENSG00000204414	1	106	319.013	1.27252	0.0230549	1	110	99.4218	-0.171476	0.407374	0.169472	0.868407	1.63724	0.390007	ARRDC1-AS1	None
ENSG00000204420	1	81	219.295	1.61508	0.00892054	1	83	91.8259	0.0148677	0.310169	0.0977679	0.814258	2.04961	0.508402	SMIM3	None
ENSG00000204421	1	77	205.511	1.56368	0.0103569	1	79	91.5868	0.0891163	0.276103	0.107783	0.794514	1.98477	0.558929	SNHG12	None
ENSG00000204424	1	94	300.454	1.95784	0.00309798	1	94	108.122	0.0632009	0.287691	0.0502098	0.801862	2.50892	0.541074	H2AC12	None
ENSG00000204427	1	123	509.708	2.59242	0.000327626	1	120	136.764	0.0377548	0.299384	0.0107519	0.809284	3.48462	0.523771	H2BC12	None
ENSG00000204428	1	114	789.043	4.18265	2.1876e-07	1	104	148.844	0.409881	0.158575	3.11862e-05	0.685722	6.66003	0.799766	KRTAP9-4	T2D only
ENSG00000204434	1	128	85.5065	-0.429242	0.568163	1	135	323.992	0.873255	0.0610332	0.792573	0.504811	0.245527	1.21443	KRTAP9-4	None
ENSG00000204435	1	139	991.275	4.37489	7.66293e-08	1	125	180.282	0.432235	0.152077	1.24848e-05	0.679121	7.11561	0.817937	KRTAP9-4	T2D only
ENSG00000204438	1	142	1036.43	4.38219	7.3584e-08	1	128	190.4	0.483321	0.137989	1.20902e-05	0.659933	7.13322	0.860155	KRTAP4-1	T2D only
ENSG00000204439	1	138	978.903	4.22652	1.72734e-07	1	127	197.948	0.572346	0.11587	2.51802e-05	0.628375	6.76262	0.936028	KRTAP4-5	T2D only
ENSG00000204442	1	2090	2250.72	0.0256363	0.305063	1	2072	1215.49	-0.997746	0.998202	0.610945	1	0.51561	0.000781778	KRTAP4-3	None
ENSG00000204444	1	152	1068	4.19876	2.00626e-07	1	141	243.807	0.772438	0.0763219	2.88129e-05	0.553214	6.69761	1.11735	KRTAP4-2	T2D only
ENSG00000204446	1	127	341.786	1.12837	0.0333063	1	100	34.3531	-0.926888	0.941717	0.210889	0.995015	1.47747	0.0260795	KRTAP3-3	None
ENSG00000204449	1	3	1.927	-0.457675	0.587595	1	9	10.9004	0.0655008	0.286649	0.805223	0.80057	0.230922	0.542649	KRTAP3-3	None
ENSG00000204463	1	178	1189.31	4.1046	3.31487e-07	1	166	333.683	1.10586	0.0352165	4.40197e-05	0.405843	6.47953	1.45325	KRTAP2-4	T2D only
ENSG00000204464	1	197	78.8085	-0.882292	0.906299	1	188	94.0728	-0.762214	0.812047	0.963317	0.979468	0.0427286	0.090419	KRTAP2-4	None
ENSG00000204469	1	205	1284.72	4.60691	2.05971e-08	1	196	350.57	1.10119	0.0356247	4.53791e-06	0.407229	7.68619	1.44825	ATCAY	T2D only
ENSG00000204472	1	145	744.399	3.97255	6.60793e-07	1	144	251.76	1.06977	0.038474	7.50789e-05	0.417827	6.17993	1.41483	COL27A1	T2D only
ENSG00000204475	1	152	1248.7	5.19183	5.94692e-10	1	161	183.067	0.0323295	0.301918	2.40206e-07	0.810558	9.22571	0.520111	FBF1	T2D only
ENSG00000204482	1	164	1299.46	5.18035	6.3959e-10	1	172	202.101	0.0933225	0.274252	2.49884e-07	0.792083	9.1941	0.56185	PPIL4	T2D only
ENSG00000204498	1	277	2947.03	5.28457	3.28768e-10	1	293	675.812	1.39442	0.0166466	1.59354e-07	0.292605	9.48311	1.77868	KRTAP2-5P	T2D only
ENSG00000204511	1	303	3295.08	4.68518	1.30674e-08	1	333	646.557	0.923655	0.0543979	3.05241e-06	0.481143	7.88381	1.26442	SHISAL1	T2D only
ENSG00000204513	1	187	287.993	0.481404	0.138499	1	177	107.564	-0.643838	0.721719	0.430918	0.964486	0.858554	0.141632	KRTAP4-16	None
ENSG00000204514	1	152	186.081	0.109019	0.267422	1	179	176.63	-0.171607	0.407448	0.578997	0.868447	0.572803	0.389928	SHANK3	None
ENSG00000204516	1	476	3924.13	5.25907	3.87282e-10	1	508	664.184	0.300828	0.193317	1.78282e-07	0.721471	9.41197	0.713729	DGCR6L	T2D only
ENSG00000204518	1	170	151.175	-0.261093	0.459963	1	159	72.9352	-0.891355	0.913484	0.727625	0.991913	0.337277	0.039299	SYDE1	None
ENSG00000204519	1	172	205.313	0.119004	0.263138	1	149	61.8711	-0.93397	0.947354	0.575067	0.996034	0.579816	0.0234877	TRIM5	None
ENSG00000204520	1	729	3371.59	2.85609	0.000115214	1	857	1311.4	0.512692	0.130358	0.00494198	0.650358	3.93849	0.884863	ZCCHC3	T2D only
ENSG00000204524	1	136	61.4722	-0.815993	0.854008	1	101	78.4017	-0.440475	0.575803	0.938847	0.930966	0.0685382	0.239726	ALG2	None
ENSG00000204525	1	707	5588.41	4.73928	9.5082e-09	1	991	2285.81	1.53049	0.0113904	2.42559e-06	0.245921	8.0219	1.94346	MYLK2	T2D only
ENSG00000204528	1	397	2632.96	4.25052	1.5167e-07	1	407	1110.61	1.74851	0.00598665	2.26198e-05	0.178294	6.8191	2.22282	STRIP1	T2D only
ENSG00000204529	1	184	161.513	-0.378144	0.534036	1	181	214.163	0.128908	0.258937	0.773335	0.78246	0.272429	0.586807	RIMBP3	None
ENSG00000204531	1	505	3142.21	4.34168	9.20901e-08	1	522	1287.17	1.64221	0.00823673	1.45158e-05	0.208323	7.03579	2.08425	MICALL1	T2D only
ENSG00000204532	1	207	132.538	-0.766063	0.815034	1	214	94.4861	-0.959438	0.967645	0.919669	0.998746	0.0888243	0.0142839	TUBGCP6	None
ENSG00000204536	1	510	3157.34	3.94367	7.66635e-07	1	517	1184.86	1.39647	0.0165538	8.49344e-05	0.2923	6.11541	1.7811	KIAA1671	T2D only
ENSG00000204538	1	454	2580.34	3.51729	6.26363e-06	1	471	854.368	0.870192	0.0614571	0.000512402	0.505314	5.20317	1.21143	SNORD14B	T2D only
ENSG00000204539	1	469	1905.53	2.04639	0.00231606	1	504	1212.06	1.12234	0.0338096	0.0419661	0.400355	2.63525	1.47096	SNORD14C	None
ENSG00000204540	1	644	3193.49	2.81175	0.000137984	1	673	1558.64	1.22608	0.0260087	0.00564395	0.351889	3.86017	1.58488	SNORD14D	T2D only
ENSG00000204542	1	414	1558.18	1.78448	0.0053614	1	447	1310.97	1.3475	0.0189001	0.0710019	0.307332	2.27072	1.72354	SNORD14E	None
ENSG00000204544	1	209	520.872	1.22987	0.0257562	1	201	410.942	0.883661	0.0596108	0.181256	0.500053	1.58912	1.22467	SLX9	None
ENSG00000204547	1	136	288.262	0.839201	0.0658856	1	134	37.5043	-0.92065	0.936754	0.296026	0.99424	1.18121	0.0283744	RGS8	None
ENSG00000204548	1	128	239.782	0.664822	0.0959482	1	126	47.2	-0.842561	0.874899	0.35865	0.987497	1.01796	0.058042	EAF1	None
ENSG00000204560	1	136	193.143	0.402702	0.160706	1	125	96.2348	-0.374461	0.531617	0.462691	0.91775	0.793969	0.274401	DNAJC14	None
ENSG00000204564	1	91	114.198	0.234523	0.217008	1	80	76.808	-0.122445	0.380185	0.52832	0.854217	0.663524	0.420004	NKD1	None
ENSG00000204566	1	106	222.796	1.05215	0.0401551	1	106	97.7845	-0.249879	0.453182	0.229932	0.889727	1.39626	0.343728	NKD2	None
ENSG00000204568	1	122	105.947	-0.175375	0.409585	1	114	85.0347	-0.297246	0.482209	0.692934	0.901547	0.387656	0.316764	NKD2	None
ENSG00000204569	1	115	85.951	-0.323941	0.499003	1	112	72.8696	-0.428761	0.567837	0.751549	0.929451	0.301897	0.245776	SLC22A16	None
ENSG00000204571	1	218	718.44	2.13894	0.00169561	1	249	168.607	-0.603044	0.6914	0.0343124	0.959272	2.77067	0.160271	SLC45A3	None
ENSG00000204572	1	194	577.692	1.33208	0.0196962	1	204	92.7113	-0.765218	0.814378	0.155485	0.979634	1.70562	0.0891738	RHPN2	None
ENSG00000204574	1	102	70.2804	-0.478363	0.601923	1	101	72.3228	-0.440297	0.575682	0.812562	0.930966	0.220459	0.239817	ZIC5	None
ENSG00000204576	1	73	45.614	-0.514795	0.627531	1	74	50.0174	-0.426454	0.566275	0.826617	0.929451	0.202365	0.246973	CCNB3	None
ENSG00000204577	1	205	221.399	-0.0230865	0.328612	1	167	197.002	0.146268	0.251684	0.630376	0.777139	0.483317	0.599144	ZCRB1	None
ENSG00000204580	1	238	803.96	1.68081	0.00734432	1	224	147.43	-0.546009	0.649835	0.0862457	0.952718	2.13405	0.187197	CABS1	None
ENSG00000204583	1	229	318.761	0.377527	0.168349	1	228	140.59	-0.730493	0.78754	0.471561	0.975518	0.773789	0.103727	STON2	None
ENSG00000204584	1	34	16.6296	-0.857237	0.886478	1	18	10.6864	-0.772422	0.819975	0.954517	0.980533	0.0523323	0.0861996	DOCK7	None
ENSG00000204590	1	103	50.4762	-0.659336	0.733357	1	103	50.56	-0.63991	0.71878	0.879004	0.964239	0.134685	0.143404	HELZ2	None
ENSG00000204592	1	188	396.406	0.927468	0.0539214	1	217	170.134	-0.384345	0.538123	0.266464	0.920109	1.26824	0.269119	KNDC1	None
ENSG00000204595	1	171	146.662	-0.549793	0.652561	1	128	161.823	0.27	0.204085	0.841214	0.733555	0.185379	0.690189	DCLK3	None
ENSG00000204599	1	182	161.476	-0.306087	0.487737	1	168	250.35	0.431223	0.152366	0.745581	0.679121	0.311815	0.817111	LRRCC1	None
ENSG00000204603	1	256	330.606	0.264851	0.205925	1	227	261.237	0.0620928	0.288194	0.515141	0.801946	0.686292	0.540316	CNTNAP4	None
ENSG00000204604	1	232	424.096	0.959125	0.0500982	1	194	293.161	0.51863	0.128856	0.258051	0.649142	1.30018	0.889897	ZFHX2	None
ENSG00000204610	1	297	521.961	0.59733	0.110192	1	314	569.501	0.618039	0.105654	0.382252	0.610882	0.95785	0.976114	KIAA1755	None
ENSG00000204611	1	232	250.154	-0.000390881	0.3175	1	225	148.581	-0.529531	0.63802	0.621479	0.950893	0.498257	0.195166	ITPRIP	None
ENSG00000204612	1	179	194.905	-0.0347224	0.334406	1	187	511.375	1.44989	0.01429	0.634929	0.276532	0.475726	1.84497	UNK	None
ENSG00000204613	1	327	630.492	0.681057	0.0927519	1	358	533.227	0.329675	0.183625	0.353852	0.715455	1.03268	0.736067	CFAP74	None
ENSG00000204614	1	381	679.305	0.66489	0.0959347	1	397	511.566	0.180811	0.237678	0.35865	0.768913	1.01802	0.624011	TSPYL5	None
ENSG00000204616	1	320	407.603	0.231769	0.218035	1	302	205.96	-0.650035	0.726365	0.5296	0.965432	0.661473	0.138845	DISP2	None
ENSG00000204618	1	256	202.019	-0.401076	0.549223	1	250	116.85	-0.810173	0.849445	0.781468	0.985226	0.260251	0.0708649	TNKS1BP1	None
ENSG00000204619	1	279	221.334	-0.394564	0.544889	1	258	121.266	-0.800967	0.842237	0.779033	0.983595	0.263692	0.0745659	CIPC	None
ENSG00000204623	1	857	500.193	-0.653264	0.72879	1	808	502.346	-0.573159	0.669495	0.877953	0.957065	0.137398	0.174253	DIXDC1	None
ENSG00000204624	1	235	170.849	-0.447273	0.58045	1	124	219.88	0.685275	0.0919354	0.799776	0.580186	0.236235	1.03652	CEP295	None
ENSG00000204628	1	163	137.421	-0.405217	0.551988	1	168	332.304	0.976207	0.0481313	0.782593	0.457845	0.25807	1.31757	ZNF518B	None
ENSG00000204632	1	694	1405.79	0.89723	0.0577975	1	565	291.237	-0.782502	0.827821	0.276618	0.981804	1.23809	0.0820637	TANC1	None
ENSG00000204634	1	566	1624.48	1.99317	0.00276097	1	566	589.007	-0.113984	0.375609	0.0465881	0.852741	2.55894	0.425264	FHDC1	None
ENSG00000204637	1	140	145.468	-0.057679	0.346028	1	150	245.034	0.389674	0.164628	0.64415	0.6947	0.460888	0.783497	ZC3H12C	None
ENSG00000204640	1	288	321.204	-0.00920565	0.321786	1	309	562.491	0.51861	0.128861	0.624895	0.649142	0.492433	0.88988	SSH2	None
ENSG00000204642	1	579	716.753	0.126348	0.260018	1	504	263.673	-0.788363	0.83239	0.572301	0.98285	0.584996	0.079673	SELENOI	None
ENSG00000204644	1	323	435.921	0.284226	0.199063	1	290	236.688	-0.389302	0.541399	0.508556	0.92072	0.70101	0.266482	LBX2	None
ENSG00000204652	1	12	45.7095	1.21469	0.0267813	1	12	30.8983	1.41442	0.0157604	0.185574	0.286874	1.57217	1.80243	GFM1	None
ENSG00000204653	1	107	174.656	0.617967	0.10567	1	101	203.747	0.923987	0.0543562	0.373924	0.480994	0.976049	1.26475	SCIN	None
ENSG00000204655	1	260	388.101	0.501704	0.133174	1	231	188.266	-0.462906	0.591203	0.42265	0.935367	0.875582	0.228263	CCDC65	None
ENSG00000204657	1	143	168.659	0.0765026	0.281703	1	140	103.641	-0.579691	0.67426	0.590568	0.957065	0.550209	0.171173	DNAJC5B	None
ENSG00000204659	1	94	79.5729	-0.400779	0.549026	1	94	223.299	1.36145	0.0182034	0.781468	0.301906	0.260407	1.73985	TSLP	None
ENSG00000204661	1	105	69.3806	-0.613851	0.699387	1	106	119.882	0.0243835	0.305654	0.863082	0.811228	0.155283	0.51477	PSKH2	None
ENSG00000204666	1	107	53.2422	-0.762299	0.812113	1	89	68.0164	-0.469524	0.595782	0.918168	0.937387	0.0903837	0.224913	RPS19P1	None
ENSG00000204669	1	169	279.174	0.664803	0.0959521	1	122	108.803	-0.337741	0.507805	0.35865	0.911193	1.01795	0.294303	RPS19P2	None
ENSG00000204670	1	25	3.95352	-0.982643	0.986151	1	9	3.98696	-0.770208	0.818253	0.995393	0.980244	0.00605639	0.0871121	RPPH1	None
ENSG00000204671	1	135	102.048	-0.366652	0.526506	1	140	49.0285	-0.872847	0.898819	0.768219	0.990471	0.278596	0.0463277	SCRT2	None
ENSG00000204673	1	83	56.8521	-0.538402	0.64437	1	80	28.0758	-0.929153	0.94352	0.836942	0.99527	0.190865	0.0252491	MBD3L1	None
ENSG00000204677	1	149	155.304	-0.113927	0.375578	1	172	143.466	-0.439453	0.575106	0.667434	0.930831	0.4253	0.240252	GALP	None
ENSG00000204681	1	385	448.394	0.070529	0.284381	1	369	407.605	-0.0188865	0.326537	0.593058	0.823101	0.546099	0.486068	RPL12P12	None
ENSG00000204682	1	74	48.3528	-0.553533	0.65526	1	72	26.3435	-0.89168	0.913742	0.842288	0.991913	0.183587	0.0391764	GTPBP10 LOC101927446	None
ENSG00000204683	1	108	46.0832	-0.803124	0.843925	1	103	126.724	0.101533	0.270665	0.934713	0.789833	0.0736964	0.567568	HSFY1	None
ENSG00000204685	1	72	22.1387	-0.969225	0.975449	1	74	84.5711	0.0702997	0.284484	0.989829	0.798366	0.0107955	0.545942	RPS2P7	None
ENSG00000204687	1	84	55.1018	-0.607161	0.694438	1	101	37.6778	-0.937121	0.949863	0.86102	0.996285	0.158366	0.0223392	PNPT1	None
ENSG00000204688	1	137	64.9234	-0.779865	0.825766	1	177	49.4108	-0.965965	0.972849	0.92495	1	0.0831428	0.0119545	RPL7AP50	None
ENSG00000204694	1	219	104.513	-0.791472	0.834817	1	204	80.879	-0.918189	0.934797	0.929976	0.994047	0.0784089	0.0292826	GGACT	None
ENSG00000204695	1	117	58.8449	-0.830518	0.865418	1	124	103.906	-0.372227	0.530153	0.94389	0.917481	0.0627743	0.275599	ANKRD13A	None
ENSG00000204697	1	90	55.8041	-0.607679	0.694821	1	101	112.445	-0.0214686	0.327812	0.861164	0.823629	0.158127	0.484376	RRP36	None
ENSG00000204699	1	7	4.81888	-0.487438	0.608258	1	5	6.57215	0.140742	0.253977	0.816217	0.778751	0.215912	0.595205	TRIM4	None
ENSG00000204700	1	125	54.4581	-0.789357	0.833166	1	130	168.602	0.204611	0.228353	0.929258	0.76356	0.0792686	0.641393	RSPH1	None
ENSG00000204701	1	103	80.5651	-0.369368	0.528281	1	109	175.144	0.506679	0.131893	0.76952	0.651999	0.277135	0.879779	UMODL1	None
ENSG00000204703	1	105	102.368	-0.158984	0.400339	1	118	156.357	0.263203	0.206516	0.686366	0.735747	0.397572	0.685046	SERPINB12	None
ENSG00000204704	1	138	127.792	-0.215833	0.432942	1	136	182.359	0.240464	0.214804	0.709194	0.744318	0.36357	0.667958	SERPINB11	None
ENSG00000204705	1	6	3.31206	-0.599612	0.688871	1	6	6.60141	-0.0489581	0.341583	0.858509	0.833089	0.161862	0.466504	WNT3A	None
ENSG00000204706	1	286	54.1987	-0.987533	0.990053	1	288	208.331	-0.431971	0.570015	0.996764	0.929451	0.00434165	0.244114	HPS4	None
ENSG00000204710	1	70	121.86	0.742938	0.0813445	1	62	55.8136	-0.296014	0.481441	0.331534	0.901505	1.08967	0.317457	LMLN	None
ENSG00000204711	1	294	338.544	0.0608598	0.288754	1	298	252.408	-0.412049	0.556565	0.596585	0.926887	0.539473	0.254484	SIGLEC10	None
ENSG00000204713	1	204	304.683	0.428914	0.153029	1	210	223.542	-0.0779891	0.356523	0.452747	0.841679	0.815227	0.447913	GAL3ST3	None
ENSG00000204740	1	1892	1332.69	-0.806741	0.846756	1	1636	1264.73	-0.697524	0.762289	0.936003	0.971946	0.0722415	0.11788	NAV3	None
ENSG00000204758	1	118	56.0081	-0.909797	0.928126	1	102	49.0601	-0.915267	0.932474	0.972255	0.993569	0.0323931	0.0303633	NAV1	None
ENSG00000204764	1	767	2023.84	1.07763	0.037743	1	792	447.889	-0.598455	0.688019	0.222623	0.959034	1.42316	0.162399	NAV2	None
ENSG00000204767	1	352	291.801	-0.544486	0.648739	1	346	241.399	-0.771727	0.819434	0.839216	0.980491	0.18793	0.0864861	PPP1R3F	None
ENSG00000204787	1	115	134.566	0.0818474	0.27932	1	120	80.1931	-0.695505	0.760751	0.588451	0.971925	0.553897	0.118758	KCNK17	None
ENSG00000204789	1	153	265.783	0.667606	0.095394	1	145	119.418	-0.383574	0.537613	0.357978	0.919994	1.02048	0.26953	CHRFAM7A	None
ENSG00000204815	1	125	86.4255	-0.47039	0.596382	1	125	372.938	1.36326	0.0181149	0.810618	0.300723	0.224475	1.74197	ULK4P1	None
ENSG00000204822	1	33	19.2458	-0.511334	0.625078	1	36	22.2751	-0.431219	0.569505	0.825266	0.929451	0.204066	0.244503	ULK4P1 ULK4P2	None
ENSG00000204832	1	309	285.207	-0.264234	0.461873	1	322	384.966	0.0781583	0.280963	0.728862	0.795307	0.335477	0.551351	ARHGAP11B	None
ENSG00000204839	1	186	266.791	0.363412	0.172753	1	199	131.304	-0.60473	0.692644	0.476731	0.959756	0.762575	0.15949	ARHGAP11B	None
ENSG00000204842	1	129	131.94	-0.00582778	0.320139	1	88	1064.2	4.05426	4.32069e-07	0.623742	0.000178233	0.494661	6.36445	ARHGAP11B	CAD only
ENSG00000204843	1	76	36.8019	-0.706778	0.769352	1	78	58.6397	-0.327097	0.501009	0.898296	0.908995	0.113875	0.300154	ARHGAP11B	None
ENSG00000204851	1	208	159.753	-0.485001	0.606554	1	213	87.0016	-0.931946	0.945743	0.815114	0.995823	0.217131	0.0242271	ABCC10	None
ENSG00000204852	1	65	54.8199	-0.353458	0.517928	1	65	69.6451	-0.0112686	0.322795	0.762732	0.821905	0.28573	0.491074	FGD3	None
ENSG00000204856	1	87	51.7813	-0.591695	0.68305	1	90	71.523	-0.299667	0.483719	0.857152	0.901548	0.165548	0.315407	FCHSD1	None
ENSG00000204859	1	110	217.037	0.758073	0.078735	1	111	125.324	0.0779778	0.281044	0.326212	0.795307	1.10383	0.551226	ATG16L2	None
ENSG00000204860	1	91	98.4217	-0.0452463	0.339702	1	74	46.8965	-0.632618	0.713334	0.638528	0.963559	0.468902	0.146707	MVB12B	None
ENSG00000204866	1	112	79.9979	-0.484978	0.606537	1	94	52.5427	-0.705889	0.768673	0.815114	0.972491	0.217142	0.114258	KLHL6	None
ENSG00000204869	1	245	298.261	0.151099	0.249691	1	204	142.829	-0.568734	0.666275	0.562983	0.957065	0.602596	0.176346	SIGLEC12	None
ENSG00000204873	1	75	20.3699	-0.959413	0.967625	1	86	86.545	-0.0646573	0.349612	0.988009	0.838153	0.014293	0.456414	SEC16B CRYZL2P-SEC16B	None
ENSG00000204876	1	200	205.037	-0.129	0.383754	1	189	70.1932	-0.975181	0.980199	0.673811	1	0.415947	0.00868555	SEC16B	None
ENSG00000204880	1	211	161.497	-0.295038	0.480834	1	216	222.641	-0.0460693	0.340119	0.741204	0.832382	0.318005	0.468369	PLCZ1	None
ENSG00000204882	1	139	244.723	0.766997	0.0772287	1	107	214.754	1.02291	0.043082	0.323044	0.437545	1.11222	1.3657	TRIM15	None
ENSG00000204887	1	181	61.3572	-0.889699	0.912171	1	198	171.615	-0.274326	0.468039	0.965804	0.896537	0.0399238	0.329718	TRIM15	None
ENSG00000204889	1	239	105.508	-0.744006	0.797955	1	260	134.814	-0.667465	0.739485	0.911297	0.967813	0.0980214	0.13107	TRIM15	None
ENSG00000204897	1	129	118.316	-0.286823	0.475736	1	135	131.931	-0.194562	0.420567	0.737917	0.877775	0.322634	0.376165	TRIM15	None
ENSG00000204899	1	180	265.958	0.387712	0.165225	1	156	68.9372	-0.820414	0.857478	0.468193	0.986399	0.781925	0.0667771	TRIM15	None
ENSG00000204909	1	84	59.7158	-0.312469	0.491748	1	117	46.5611	-0.73426	0.790439	0.747499	0.976179	0.308257	0.102132	TRIM15	None
ENSG00000204913	1	117	66.5489	-0.629729	0.711181	1	117	123.804	-0.0250181	0.329569	0.868449	0.825115	0.14802	0.482053	TRIM15	None
ENSG00000204918	1	51	34.57	-0.521647	0.632399	1	54	115.414	0.88261	0.0597532	0.829235	0.500053	0.199009	1.22364	TRIM15	None
ENSG00000204919	1	67	50.5876	-0.415171	0.558663	1	70	168.683	1.04455	0.0408995	0.787105	0.428151	0.25285	1.38828	AQP10	None
ENSG00000204920	1	223	147.318	-0.554516	0.65597	1	225	84.3137	-0.884654	0.908171	0.842634	0.991403	0.183116	0.0418326	SLC25A21	None
ENSG00000204922	1	41	22.2047	-0.654076	0.7294	1	42	35.6233	-0.208054	0.428392	0.878088	0.880957	0.137034	0.368159	CFAP91	None
ENSG00000204923	1	99	134.988	0.288987	0.197403	1	97	71.6096	-0.471302	0.597015	0.506182	0.937936	0.704647	0.224015	TPD52L3	None
ENSG00000204928	1	142	122.067	-0.396738	0.546334	1	128	177.179	0.358652	0.174257	0.780017	0.707449	0.262542	0.75881	LHX4	None
ENSG00000204929	1	1833	4616.71	3.05843	4.94035e-05	1	1839	2672.29	0.983557	0.0473053	0.00256056	0.455704	4.30624	1.32509	FATE1	T2D only
ENSG00000204930	1	78	219.64	1.18686	0.0287526	1	81	118.431	0.323858	0.18555	0.193193	0.715495	1.54132	0.731538	SLAMF9	None
ENSG00000204933	1	121	101.777	-0.487058	0.607992	1	136	107.998	-0.548057	0.65131	0.8161	0.953171	0.216102	0.186212	ZNF628	None
ENSG00000204936	1	139	104.209	-0.618042	0.702492	1	168	103.486	-0.813714	0.852221	0.864638	0.985398	0.153358	0.069448	KBTBD6	None
ENSG00000204941	1	118	51.7828	-0.81684	0.854673	1	222	262.519	0.0671966	0.285883	0.939048	0.799395	0.0682002	0.543812	DYNC2I2	None
ENSG00000204946	1	190	302.982	0.550389	0.121048	1	195	160.422	-0.409031	0.554541	0.400971	0.926027	0.917042	0.256066	TMEM116	None
ENSG00000204947	1	115	34.7748	-0.910737	0.928873	1	120	327.577	0.990293	0.0465587	0.972881	0.453222	0.0320436	1.332	UBE3B	None
ENSG00000204950	1	103	242.118	1.03669	0.0416807	1	97	141.777	0.337282	0.181131	0.235188	0.71483	1.38007	0.742008	BMERB1	None
ENSG00000204952	1	110	88.2153	-0.439144	0.574896	1	118	128.71	-0.0217487	0.32795	0.795694	0.823629	0.240411	0.484192	BMERB1	None
ENSG00000204954	1	217	119.914	-0.809015	0.848537	1	219	140.438	-0.69931	0.763651	0.936574	0.972393	0.0713291	0.117105	PAPLN	None
ENSG00000204956	1	456	414.641	-0.33012	0.502935	1	478	585.774	0.184811	0.236092	0.753082	0.767568	0.298489	0.626918	RHOT2	None
ENSG00000204959	1	3	1.75212	-0.44725	0.580435	1	2	0.59539	-0.584142	0.677514	0.799776	0.957122	0.236247	0.169082	GLB1L2	None
ENSG00000204961	1	294	266.634	-0.209622	0.429307	1	306	177.603	-0.673177	0.743802	0.707231	0.967919	0.367232	0.128543	KLC4	None
ENSG00000204962	1	301	272.766	-0.209176	0.429047	1	317	183.267	-0.6773	0.746923	0.706983	0.96904	0.367495	0.126724	SAPCD2	None
ENSG00000204963	1	322	285.434	-0.230754	0.441747	1	338	191.76	-0.691362	0.757597	0.715147	0.971719	0.354826	0.120562	RSPRY1	None
ENSG00000204965	1	342	301.252	-0.234756	0.444126	1	358	202.301	-0.694882	0.760277	0.717082	0.971925	0.352493	0.119028	DPH6	None
ENSG00000204967	1	367	315.401	-0.253991	0.455662	1	382	213.87	-0.692623	0.758556	0.724741	0.971719	0.341357	0.120012	MIDN	None
ENSG00000204969	1	389	332.252	-0.254467	0.45595	1	404	231.347	-0.668285	0.740105	0.724883	0.967813	0.341083	0.130707	KIR3DX1	None
ENSG00000204970	1	420	350.394	-0.277951	0.470264	1	438	253.053	-0.658603	0.732805	0.734334	0.966912	0.327658	0.135012	SYT8	None
ENSG00000204977	1	82	95.1831	0.0949346	0.273545	1	79	37.3913	-0.723422	0.782104	0.584737	0.97415	0.562971	0.106735	SYT8	None
ENSG00000204979	1	202	77.1804	-0.86327	0.891244	1	209	94.8091	-0.777025	0.823555	0.95653	0.981158	0.0500033	0.0843075	FLJ20021	None
ENSG00000204983	1	84	81.7498	-0.101652	0.369	1	41	47.6653	0.0503215	0.29357	0.662501	0.803702	0.432973	0.532288	UBE3D	None
ENSG00000204991	1	276	551.898	0.809551	0.0703655	1	315	619.429	0.803076	0.0713763	0.307332	0.536523	1.15264	1.14645	FAM181A	None
ENSG00000205002	1	132	100.47	-0.408342	0.554079	1	133	140.268	-0.0555882	0.344959	0.784181	0.834318	0.256428	0.462232	FAM181A	None
ENSG00000205015	1	179	84.6234	-0.797914	0.839849	1	148	137.59	-0.200641	0.424082	0.932567	0.879181	0.0757986	0.37255	CCDC120	None
ENSG00000205018	1	189	229.338	0.131388	0.257892	1	182	170.203	-0.21887	0.434726	0.569801	0.884056	0.588562	0.361784	LACRT	None
ENSG00000205022	1	218	131.271	-0.708839	0.770928	1	217	312.971	0.367493	0.171471	0.898731	0.704484	0.112986	0.765809	ZNF30	None
ENSG00000205025	1	211	143.35	-0.573672	0.669869	1	226	232.234	-0.122969	0.38047	0.850407	0.854322	0.17401	0.41968	PHLDB2	None
ENSG00000205029	1	117	123.135	-0.0599582	0.347196	1	117	245.289	0.858093	0.0631559	0.644712	0.512809	0.459425	1.19959	VWA5B2	None
ENSG00000205030	1	130	138	-0.0309295	0.33251	1	128	231.963	0.616144	0.106063	0.633209	0.610882	0.478195	0.974436	TMEM250	None
ENSG00000205037	1	169	335.619	1.01923	0.0434635	1	152	143.258	-0.231724	0.442323	0.240769	0.886608	1.36188	0.35426	TSR2	None
ENSG00000205038	1	410	343.878	-0.286587	0.47559	1	392	310.271	-0.372552	0.530366	0.737917	0.917481	0.322767	0.275425	KRT8P12	None
ENSG00000205041	1	78	91.7217	0.0810836	0.27966	1	71	71.6037	-0.103781	0.370136	0.588568	0.849791	0.55337	0.431639	KCNH7	None
ENSG00000205045	1	255	296.207	0.115327	0.26471	1	259	238.076	-0.360335	0.522391	0.576587	0.915288	0.577229	0.282005	BTBD6	None
ENSG00000205057	1	121	84.0623	-0.514641	0.627421	1	118	140.285	0.127093	0.259703	0.826617	0.782968	0.202441	0.585523	TSPAN18	None
ENSG00000205060	1	157	229.422	0.294061	0.195645	1	176	135.955	-0.281279	0.472313	0.504275	0.898307	0.708532	0.32577	EFCAB11	None
ENSG00000205076	1	122	69.7858	-0.72379	0.782387	1	135	305.018	1.09711	0.0359842	0.90345	0.40844	0.106578	1.44389	HS6ST2	None
ENSG00000205078	1	213	157.295	-0.482359	0.604709	1	176	221.632	0.186053	0.235602	0.8144	0.767568	0.218454	0.627822	FRMD7	None
ENSG00000205084	1	168	109.147	-0.577765	0.672853	1	139	64.8562	-0.763822	0.813295	0.852508	0.979634	0.17208	0.0897521	EMILIN3	None
ENSG00000205085	1	141	188.342	0.23195	0.217968	1	174	26.2682	-0.993164	0.994546	0.529546	1	0.661608	0.00237526	RPL7P6	None
ENSG00000205086	1	153	188.177	0.131988	0.257639	1	189	244.781	0.199465	0.230347	0.569429	0.764679	0.588988	0.637617	SYS1	None
ENSG00000205089	1	48	88.798	0.52672	0.126831	1	40	33.6537	-0.168754	0.405835	0.410912	0.867883	0.896776	0.391651	WFDC8	None
ENSG00000205090	1	108	56.4604	-0.810827	0.849957	1	41	22.0191	-0.630513	0.711765	0.937103	0.963559	0.0706031	0.147664	SNX21	None
ENSG00000205097	1	6	3.00459	-0.432422	0.570322	1	13	0.235898	-0.94578	0.95676	0.793021	0.997753	0.24388	0.0191971	ZSWIM1	None
ENSG00000205105	1	88	84.6216	-0.215765	0.432902	1	110	136.809	0.206629	0.227575	0.709194	0.762769	0.36361	0.642876	UCN2	None
ENSG00000205106	1	109	332.143	1.95748	0.00310161	1	114	101.981	-0.328065	0.501625	0.0502098	0.908995	2.50841	0.299621	KIAA2013	None
ENSG00000205108	1	99	74.1379	-0.493884	0.612776	1	106	89.7198	-0.36979	0.528557	0.818415	0.917242	0.212699	0.276908	ZNF551	None
ENSG00000205111	1	187	167.004	-0.216632	0.433411	1	179	205.964	0.0675414	0.285727	0.70945	0.799395	0.3631	0.544048	UNC5A	None
ENSG00000205116	1	100	265.023	1.19942	0.0278484	1	68	70.3935	-0.0202464	0.327208	0.189314	0.823456	1.5552	0.485176	OTULIN	None
ENSG00000205126	1	191	223.688	0.0613986	0.288509	1	176	192.112	-0.0512446	0.342745	0.596388	0.833808	0.539841	0.465029	OLMALINC	None
ENSG00000205129	1	154	116.366	-0.46934	0.595654	1	155	222.62	0.335731	0.181637	0.810367	0.715332	0.225006	0.740795	CEACAM21	None
ENSG00000205133	1	294	216.765	-0.601051	0.68993	1	319	273.974	-0.398726	0.547658	0.858984	0.923731	0.161195	0.261491	CEACAM21	None
ENSG00000205138	1	74	29.1653	-0.986908	0.989554	1	68	73.2839	-0.0681062	0.351391	0.996648	0.839115	0.00456041	0.454209	EFCAB12	None
ENSG00000205143	1	82	86.6842	-0.0962063	0.366105	1	77	40.848	-0.718396	0.778247	0.660959	0.973536	0.436395	0.108882	KLHL13	None
ENSG00000205155	1	84	43.1646	-0.785762	0.830362	1	89	190.185	1.04159	0.0411925	0.927579	0.428556	0.0807326	1.38518	TP53I13	None
ENSG00000205174	1	93	492.231	2.19162	0.00141477	1	91	62.5827	-0.469811	0.595981	0.0302241	0.937427	2.84932	0.224768	TGIF2LX	None
ENSG00000205176	1	14	22.6539	0.396994	0.162415	1	18	5.88618	-0.887939	0.910775	0.465122	0.991913	0.789373	0.0405889	ZNF616	None
ENSG00000205177	1	129	350.445	1.6308	0.00851841	1	123	46.654	-0.958891	0.967209	0.0950259	0.998746	2.06964	0.0144797	ZNF766	None
ENSG00000205186	1	106	124.255	0.0827102	0.278937	1	104	96.1233	-0.170469	0.406804	0.588405	0.868292	0.554494	0.390615	CCDC97	None
ENSG00000205189	1	120	177.947	0.489341	0.136398	1	162	158.589	-0.169162	0.406065	0.427978	0.867883	0.865193	0.391405	THAP3	None
ENSG00000205208	1	34	21.1626	-0.50985	0.624028	1	33	22.0259	-0.393953	0.544484	0.824943	0.922005	0.204796	0.264015	EXOC3L2	None
ENSG00000205209	1	389	285.376	-0.586047	0.678908	1	412	691.534	0.747041	0.0806303	0.854946	0.564034	0.168189	1.0935	ZNF468	None
ENSG00000205212	1	166	64.7857	-0.951361	0.961207	1	184	111.894	-0.663047	0.736153	0.985556	0.966912	0.017183	0.133032	ZNF160	None
ENSG00000205213	1	239	727.306	1.98389	0.00284612	1	245	214.789	-0.369156	0.528142	0.0472033	0.917242	2.54575	0.277249	FER1L5	None
ENSG00000205217	1	16	14.9435	-0.186985	0.416209	1	21	9.465	-0.6019	0.690557	0.697749	0.959034	0.380688	0.160801	CTU1	None
ENSG00000205220	1	34	24.5084	-0.388722	0.541016	1	34	27.2239	-0.295294	0.480993	0.777397	0.901014	0.26679	0.317861	MACIR	None
ENSG00000205221	1	506	604.789	0.209563	0.226447	1	458	510.711	0.0519922	0.292803	0.537255	0.803683	0.645034	0.533424	FAM110B	None
ENSG00000205231	1	197	200.121	-0.124041	0.381052	1	76	80.6745	-0.0803953	0.357779	0.671347	0.842535	0.419016	0.446385	SAMD1	None
ENSG00000205246	1	162	103.859	-0.611179	0.697409	1	158	188.347	0.0717761	0.283821	0.862124	0.797495	0.156513	0.546956	SAMD1	None
ENSG00000205250	1	53	32.7995	-0.499996	0.617072	1	57	54.1554	-0.112243	0.374671	0.82089	0.852741	0.209664	0.426349	DCAF15	None
ENSG00000205267	1	105	239.24	1.20982	0.0271179	1	103	100.363	-0.164128	0.403227	0.18653	0.866138	1.56674	0.39445	DCAF15	None
ENSG00000205268	1	320	282.417	-0.243991	0.449644	1	309	187.115	-0.627485	0.709509	0.720352	0.963101	0.347131	0.149042	TICRR	None
ENSG00000205269	1	254	140.732	-0.668831	0.740517	1	260	418.576	0.452446	0.146378	0.883489	0.672281	0.130465	0.834525	MED30	None
ENSG00000205277	1	106	118.431	0.00383138	0.31546	1	116	114.449	-0.182092	0.41341	0.619279	0.872306	0.501056	0.383619	TMEM41A	None
ENSG00000205279	1	128	261.482	0.920429	0.0548038	1	127	135.58	-0.010997	0.322662	0.267951	0.821905	1.26119	0.491253	IFT20	None
ENSG00000205302	1	280	121.798	-0.818586	0.856043	1	285	411.466	0.344212	0.17888	0.939539	0.713752	0.0675044	0.747439	MCFD2	None
ENSG00000205309	1	238	120.84	-0.875425	0.90086	1	213	137.5	-0.706094	0.76883	0.960734	0.972491	0.0453428	0.11417	CCDC32	None
ENSG00000205318	1	119	143.612	0.119839	0.262782	1	120	125.681	-0.0499609	0.342092	0.57492	0.83342	0.580404	0.465857	KNSTRN	None
ENSG00000205323	1	96	186.069	0.951337	0.051017	1	84	77.5904	-0.240325	0.447449	0.25927	0.887897	1.29228	0.349257	ATP6V1E2	None
ENSG00000205327	1	109	153.008	0.26947	0.204273	1	119	35.4628	-0.901782	0.921759	0.512813	0.99216	0.689788	0.0353826	BMF	None
ENSG00000205328	1	102	228.427	0.682774	0.0924188	1	101	45.1262	-0.588059	0.680382	0.353252	0.957768	1.03424	0.167247	ZNF622	None
ENSG00000205329	1	104	325.717	1.36667	0.0179491	1	106	64.8171	-0.558262	0.658679	0.147391	0.954902	1.74596	0.181326	ERI1	None
ENSG00000205330	1	94	279.31	1.35605	0.0184705	1	95	57.7001	-0.597742	0.687494	0.150213	0.959034	1.73352	0.162731	GADD45GIP1	None
ENSG00000205331	1	100	216.382	0.993168	0.046243	1	104	66.2331	-0.616216	0.701139	0.247744	0.961363	1.33495	0.154196	ZNF835	None
ENSG00000205336	1	330	238.919	-0.7372	0.792704	1	324	196.478	-0.905131	0.924419	0.908476	0.992725	0.100889	0.0341313	TMEM263	None
ENSG00000205339	1	193	443.676	1.09244	0.0363995	1	125	315.553	1.34165	0.0191989	0.218962	0.309675	1.4389	1.71672	LRRC46	None
ENSG00000205352	1	54	25.3939	-0.596683	0.686715	1	59	37.5152	-0.361033	0.522844	0.857772	0.91571	0.163223	0.281628	SCRN2	None
ENSG00000205356	1	179	633.589	1.90035	0.00372745	1	169	121.399	-0.510804	0.624703	0.0570385	0.947016	2.42859	0.204326	YIF1B	None
ENSG00000205358	1	196	145.325	-0.557467	0.658103	1	200	102.648	-0.862268	0.890452	0.843981	0.989409	0.181706	0.0503895	MLIP	None
ENSG00000205359	1	462	2165.88	1.87184	0.0040809	1	520	323.064	-0.519302	0.630731	0.0602593	0.949003	2.38924	0.200156	SHF	None
ENSG00000205360	1	190	187.871	-0.169415	0.406208	1	190	118.65	-0.698002	0.762653	0.690563	0.972102	0.391251	0.117673	DUOXA1	None
ENSG00000205362	1	164	169.465	-0.122071	0.379983	1	158	108.113	-0.682409	0.750795	0.670529	0.970622	0.420236	0.124478	STPG1	None
ENSG00000205363	1	147	424.554	1.84713	0.00441159	1	150	255.815	0.718773	0.0856557	0.0633722	0.574591	2.35541	1.06724	MCU	None
ENSG00000205364	1	168	197.637	0.0955779	0.273264	1	154	108.111	-0.669916	0.741336	0.58432	0.967813	0.563418	0.129985	CCDC74A	None
ENSG00000205403	1	206	168.527	-0.397144	0.546604	1	211	191.75	-0.255244	0.456419	0.780046	0.890201	0.262327	0.340636	ZNF799	None
ENSG00000205409	1	243	83.5212	-0.901475	0.921516	1	238	175.889	-0.424087	0.564674	0.969974	0.929451	0.0354972	0.248202	TIMM29	None
ENSG00000205413	1	175	146.701	-0.343436	0.511461	1	218	190.487	-0.27341	0.467477	0.759094	0.896537	0.291187	0.330239	AOC4P	None
ENSG00000205414	1	67	82.9429	0.194472	0.232293	1	63	34.5867	-0.691268	0.757526	0.542952	0.971719	0.633963	0.120603	ZNF625	None
ENSG00000205420	1	196	47.1777	-0.872379	0.898449	1	212	271.934	0.162158	0.245171	0.959943	0.774115	0.0465066	0.61053	ZNF700	None
ENSG00000205423	1	119	182.104	0.390019	0.164523	1	115	92.318	-0.326136	0.500398	0.467628	0.908736	0.783773	0.300685	ZNF439	None
ENSG00000205424	1	86	37.5345	-0.760715	0.810885	1	90	42.4216	-0.71788	0.777852	0.917479	0.973536	0.0910408	0.109103	LYRM7	None
ENSG00000205426	1	152	145.102	-0.175099	0.409428	1	154	183.926	0.117406	0.263821	0.69285	0.786344	0.387823	0.578691	ERVH48-1	None
ENSG00000205436	1	123	209.711	0.760415	0.0783374	1	107	67.625	-0.686529	0.753923	0.325575	0.971393	1.10603	0.122673	STARD13	None
ENSG00000205439	1	130	122.747	-0.202468	0.425142	1	115	90.4377	-0.392298	0.543385	0.705164	0.921147	0.371466	0.264892	N4BP2L1	None
ENSG00000205442	1	97	113.609	0.113889	0.265327	1	115	65.5335	-0.453435	0.584678	0.577205	0.934135	0.576219	0.233083	ZFAND2A	None
ENSG00000205445	1	90	47.6607	-0.877614	0.902593	1	84	60.7047	-0.541968	0.646929	0.961298	0.952718	0.044508	0.189143	COX19	None
ENSG00000205464	1	238	240.759	-0.131688	0.385224	1	241	145.934	-0.707315	0.769763	0.675317	0.972491	0.414287	0.113643	TGIF2LY	None
ENSG00000205476	1	358	333.843	-0.211229	0.430246	1	300	397.054	0.321411	0.186364	0.707819	0.715495	0.366284	0.729637	TBL1Y	None
ENSG00000205482	1	6	33.3622	2.10138	0.00192623	1	14	30.567	0.803897	0.0712475	0.0372319	0.536121	2.71529	1.14723	CARMIL3	None
ENSG00000205494	1	145	124.504	-0.2713	0.466185	1	149	52.3291	-0.88257	0.906519	0.731175	0.991403	0.331441	0.042623	CARMIL3	None
ENSG00000205495	1	272	260.708	-0.0998647	0.368048	1	266	140.746	-0.577216	0.672453	0.661838	0.957065	0.434095	0.172338	PPP1R3E	None
ENSG00000205496	1	175	68.4946	-0.906809	0.925752	1	186	63.5803	-0.953013	0.962523	0.971245	0.998746	0.0335054	0.0165888	LRSAM1	None
ENSG00000205497	1	165	86.9259	-0.804141	0.84472	1	174	78.3978	-0.88986	0.912298	0.935226	0.991913	0.0732871	0.0398632	CCDC126	None
ENSG00000205502	1	83	222.705	1.79237	0.00523228	1	89	76.1401	-0.421766	0.563106	0.0702491	0.929331	2.28131	0.24941	SEC11C	None
ENSG00000205517	1	120	81.0865	-0.547905	0.651201	1	115	123.184	0.0118836	0.311594	0.840262	0.815604	0.186285	0.506411	FAM104B	None
ENSG00000205531	1	250	668.07	1.49565	0.0125728	1	256	141.51	-0.76495	0.81417	0.121335	0.979634	1.90057	0.0892851	PAGE5	None
ENSG00000205534	1	24	43.1102	0.692495	0.0905516	1	21	15.5335	-0.400608	0.548911	0.349173	0.924248	1.0431	0.260498	PYGO2	None
ENSG00000205544	1	120	119.989	-0.223838	0.437653	1	124	166.716	0.293732	0.195758	0.712418	0.72491	0.35887	0.708281	CEP95	None
ENSG00000205560	1	253	192.129	-0.497739	0.615484	1	246	97.2287	-0.933352	0.946862	0.819856	0.996034	0.210783	0.0237132	ANGEL2	None
ENSG00000205562	1	124	72.6165	-0.702788	0.766304	1	106	46.9444	-0.878666	0.903427	0.896973	0.991403	0.115599	0.0441071	PIP4P1	None
ENSG00000205578	1	17	14.3901	-0.359471	0.521829	1	22	36.7445	0.635479	0.101949	0.764938	0.600967	0.282472	0.991619	CFAP119	None
ENSG00000205579	1	85	40.578	-0.760442	0.810673	1	83	98.3957	0.0664796	0.286207	0.917479	0.800026	0.0911542	0.54332	TCEAL8	None
ENSG00000205581	1	133	173.535	0.181268	0.237496	1	161	307.29	0.65045	0.0988509	0.549253	0.59427	0.624343	1.00502	SPOCD1	None
ENSG00000205593	1	183	623.373	2.01071	0.00260641	1	161	149.959	-0.213785	0.431741	0.0448783	0.883063	2.58396	0.364776	JPT2	None
ENSG00000205595	1	16	4.50079	-0.845755	0.877416	1	6	2.86161	-0.617889	0.702379	0.950042	0.961364	0.0567942	0.153428	SPSB3	None
ENSG00000205611	1	99	222.236	0.954246	0.0506721	1	126	35.7689	-0.876524	0.90173	0.258603	0.991115	1.29523	0.0449233	IL33	None
ENSG00000205628	1	570	599.367	-0.117422	0.377464	1	599	381.292	-0.745623	0.799204	0.668223	0.978338	0.423124	0.0973422	DMAC1	None
ENSG00000205629	1	189	268.451	0.359204	0.174082	1	177	96.4162	-0.697288	0.762109	0.47901	0.971946	0.759246	0.117983	ZNF697	None
ENSG00000205639	1	220	209.891	-0.242116	0.44852	1	231	907.803	2.56093	0.000369541	0.71998	0.0303588	0.348218	3.43234	TRIM41	None
ENSG00000205643	1	127	626.833	2.07798	0.00208408	1	123	336.86	1.09995	0.0357331	0.0393056	0.407286	2.68108	1.44693	ESAM	None
ENSG00000205649	1	110	188.842	0.572976	0.115724	1	113	83.2709	-0.449088	0.581694	0.392112	0.933356	0.936576	0.235305	ADCK2	None
ENSG00000205653	1	61	43.0795	-0.490489	0.610394	1	58	140.873	1.0577	0.0396192	0.816882	0.422285	0.21439	1.40209	DHX57	None
ENSG00000205659	1	416	636.521	0.383396	0.166543	1	348	531.425	0.398211	0.16205	0.469733	0.689671	0.778472	0.790352	ZNF251	None
ENSG00000205669	1	175	212.006	0.0866103	0.277209	1	186	156.867	-0.39062	0.542272	0.587124	0.92072	0.557193	0.265783	ZNF251	None
ENSG00000205670	1	209	157.393	-0.55612	0.657129	1	200	327.091	0.695047	0.0900666	0.843465	0.576559	0.182349	1.04544	KIFC2	None
ENSG00000205678	1	446	506.648	0.0348255	0.30075	1	439	242.131	-0.672622	0.743382	0.608531	0.967919	0.521794	0.128788	CREB3L1	None
ENSG00000205683	1	779	701.472	-0.419116	0.561319	1	828	1386.93	1.13831	0.0324912	0.788698	0.394594	0.250791	1.48823	FMNL3	None
ENSG00000205693	1	116	2476.28	5.56597	5.16944e-11	1	117	81.3256	-0.415583	0.558939	3.64954e-08	0.927159	10.2866	0.252635	CERS5	T2D only
ENSG00000205704	1	117	77.6354	-0.531583	0.639487	1	120	80.3079	-0.522726	0.633167	0.833672	0.950141	0.194169	0.198482	DPP9	None
ENSG00000205707	1	137	146.208	-0.0430936	0.338614	1	144	92.3997	-0.546052	0.649867	0.638082	0.952718	0.470294	0.187176	CCDC149	None
ENSG00000205710	1	127	225.575	0.660331	0.0968479	1	112	101.764	-0.195729	0.421241	0.359779	0.878079	1.01391	0.37547	AP5B1	None
ENSG00000205718	1	69	91.4725	0.233774	0.217287	1	65	50.9006	-0.390065	0.541905	0.528711	0.92072	0.662966	0.266077	CCDC34	None
ENSG00000205726	1	435	330.998	-0.692088	0.758149	1	447	506.075	0.0741985	0.282734	0.893013	0.796743	0.120245	0.548622	ANKRD30A	None
ENSG00000205730	1	89	32.5894	-0.967996	0.974469	1	80	84.5658	-0.0507461	0.342491	0.989656	0.833808	0.0112321	0.46535	TRIM47	None
ENSG00000205744	1	135	418.494	2.23224	0.00122822	1	125	93.5358	-0.571593	0.668355	0.0274656	0.957065	2.91072	0.174993	ZNF682	None
ENSG00000205745	1	174	122.015	-0.560062	0.659982	1	171	140.177	-0.381263	0.53609	0.845194	0.91945	0.180468	0.270763	L3MBTL4	None
ENSG00000205746	1	1	2.17796	-1	1	1	1	2.18996	-1	1	1	1	0	0	SLC25A46	None
ENSG00000205754	1	1118	1330.19	0.110492	0.266787	1	1232	1886.54	0.502911	0.132862	0.578705	0.653387	0.573835	0.876599	TMEM67	None
ENSG00000205758	1	79	44.9496	-0.777581	0.823987	1	83	81.7199	-0.166619	0.40463	0.924025	0.866943	0.0840794	0.392942	RAPGEF4-AS1	None
ENSG00000205763	1	143	274.964	0.780356	0.0750177	1	149	102.496	-0.514562	0.627366	0.317953	0.947226	1.12484	0.202479	TIGD7	None
ENSG00000205765	1	73	28.7749	-0.892898	0.914708	1	73	65.7418	-0.217088	0.433679	0.966763	0.884056	0.0387176	0.362832	IGFN1	None
ENSG00000205767	1	108	193.616	0.695533	0.0899743	1	108	150.924	0.298676	0.194055	0.348119	0.722554	1.04588	0.712075	SCARF2	None
ENSG00000205784	1	172	295.07	1.0185	0.0435387	1	175	203.594	0.0836702	0.278511	0.240769	0.795272	1.36112	0.555158	NUP210L	None
ENSG00000205786	1	217	139.3	-0.738326	0.793573	1	215	157.283	-0.617212	0.701877	0.909057	0.961364	0.100413	0.153739	GGTLC2	None
ENSG00000205790	1	126	46.2458	-0.901174	0.921276	1	135	177.984	0.227297	0.219711	0.969958	0.751093	0.03561	0.658148	SLC39A13	None
ENSG00000205794	1	213	175.464	-0.421526	0.562944	1	196	147.599	-0.530309	0.638575	0.78989	0.950893	0.249535	0.194788	BOD1	None
ENSG00000205795	1	189	204.051	-0.0572618	0.345815	1	190	210.754	-0.0135633	0.323919	0.64415	0.821905	0.461156	0.489564	MSANTD3	None
ENSG00000205808	1	221	145.482	-0.618092	0.702529	1	205	365.324	0.668745	0.0951679	0.864638	0.588366	0.153335	1.02151	LMF2	None
ENSG00000205809	1	91	27.1505	-0.932717	0.946356	1	92	123.689	0.242093	0.214202	0.980283	0.743748	0.0239453	0.669176	C12orf29	None
ENSG00000205810	1	93	22.9151	-0.947927	0.958471	1	91	126.979	0.245033	0.21312	0.984208	0.742729	0.0184211	0.671376	R3HDM4	None
ENSG00000205832	1	160	171.172	-0.0437908	0.338967	1	157	222.297	0.303184	0.192512	0.638082	0.720454	0.469843	0.715542	TMEM259	None
ENSG00000205835	1	229	515.761	1.41674	0.0156601	1	206	93.8163	-0.901122	0.921235	0.137384	0.992046	1.8052	0.0356296	GUSBP11	None
ENSG00000205838	1	255	126.31	-0.89765	0.918479	1	254	247.715	-0.219285	0.43497	0.968948	0.884056	0.036931	0.36154	DERL3	None
ENSG00000205856	1	135	575.26	2.38907	0.000701305	1	149	182.637	0.120473	0.262512	0.0184741	0.784349	3.15409	0.58085	DERL3	None
ENSG00000205858	1	271	417.597	0.611992	0.106964	1	280	150.98	-0.884829	0.908309	0.375561	0.991403	0.970764	0.0417663	DDX60L	None
ENSG00000205861	1	142	167.799	0.0612775	0.288564	1	138	99.0077	-0.421044	0.562619	0.596388	0.929276	0.539758	0.249786	CDKN2AIPNL	None
ENSG00000205863	1	163	204.045	0.14868	0.250688	1	154	141.233	-0.224648	0.438132	0.564041	0.884988	0.600867	0.358395	ANKRD40	None
ENSG00000205864	1	136	448.319	2.11118	0.00186341	1	142	53.1701	-0.977846	0.982325	0.0365719	1	2.72969	0.00774472	LIF-AS2	None
ENSG00000205867	1	134	295.671	0.884388	0.0595125	1	132	46.5899	-0.874185	0.899878	0.280328	0.990848	1.22539	0.0458162	UAP1L1	None
ENSG00000205869	1	127	292.647	0.927065	0.0539715	1	125	41.7728	-0.886275	0.909456	0.266531	0.991913	1.26784	0.0412184	SNORD107	None
ENSG00000205871	1	36	104.231	1.56697	0.0102592	1	27	42.4364	0.58003	0.1141	0.106996	0.627247	1.98889	0.942714	ZNF502	None
ENSG00000205882	1	149	679.558	2.61429	0.000301172	1	134	78.0908	-0.713687	0.774638	0.0101023	0.973202	3.52119	0.110901	ZNF502	None
ENSG00000205883	1	166	713.322	2.50799	0.000451499	1	141	68.2199	-0.818395	0.855893	0.0133848	0.986279	3.34534	0.0675805	SESTD1	None
ENSG00000205884	1	189	875.633	2.52185	0.00042854	1	163	78.5304	-0.778711	0.824867	0.0129416	0.981488	3.36801	0.083616	BTF3L4	None
ENSG00000205890	1	101	63.3301	-0.700247	0.764366	1	105	125.765	0.129927	0.258507	0.896645	0.782154	0.116699	0.587528	CCDC74B	None
ENSG00000205899	1	144	108.122	-0.646196	0.723485	1	114	58.5975	-0.897271	0.918178	0.874988	0.992046	0.14057	0.0370731	ATP23	None
ENSG00000205903	1	159	217.183	0.29707	0.194607	1	125	161.128	0.222452	0.221537	0.502997	0.753396	0.710841	0.654554	ATP23	None
ENSG00000205913	1	48	55.0764	0.0796144	0.280314	1	19	16.9273	-0.327129	0.50103	0.589047	0.908995	0.552355	0.300137	RCCD1	None
ENSG00000205918	1	19	27.5501	0.493562	0.13529	1	5	1.85251	-0.766685	0.815517	0.426643	0.979641	0.868734	0.0885671	FAAP24	None
ENSG00000205922	1	203	208.995	-0.153995	0.39755	1	113	55.8398	-0.875517	0.900933	0.684642	0.991078	0.400608	0.0453076	RNF185	None
ENSG00000205923	1	21	16.46	-0.563236	0.662282	1	3	2.17154	-0.360389	0.522426	0.846498	0.915288	0.178957	0.281976	ACBD5	None
ENSG00000205927	1	155	150.482	-0.235192	0.444386	1	129	130.648	-0.17409	0.408855	0.717189	0.869738	0.35224	0.388431	PKDCC	None
ENSG00000205929	1	121	241.754	0.731992	0.0832749	1	117	104.215	-0.187707	0.416623	0.335244	0.874978	1.07949	0.380256	ISX	None
ENSG00000205930	1	299	441.74	0.441051	0.14957	1	298	257.149	-0.341202	0.510025	0.447856	0.911959	0.825155	0.292408	COL23A1	None
ENSG00000205937	1	86	155.674	0.787572	0.073845	1	83	24.649	-0.97293	0.978404	0.314938	1	1.13168	0.00948183	PCED1B	None
ENSG00000205940	1	141	104.455	-0.310866	0.490739	1	146	108.322	-0.297717	0.482503	0.746993	0.901547	0.30915	0.3165	ANKRD44	None
ENSG00000205946	1	59	66.3787	0.0197462	0.307849	1	53	30.6318	-0.495347	0.613803	0.612664	0.942979	0.511662	0.211971	RSAD2	None
ENSG00000205955	1	97	57.3394	-0.622601	0.705877	1	103	147.824	0.339421	0.180434	0.866174	0.714657	0.151271	0.743682	UBXN11	None
ENSG00000205971	1	90	57.5016	-0.708464	0.770641	1	82	231.513	1.54792	0.0108366	0.898629	0.23984	0.113148	1.96511	RPS2P40	None
ENSG00000205978	1	145	177.777	0.254055	0.209822	1	110	75.6173	-0.809082	0.84859	0.519549	0.984945	0.678149	0.0713022	MTRFR	None
ENSG00000205981	1	36	98.0784	1.13418	0.0328283	1	42	37.1013	-0.243029	0.449067	0.209161	0.888578	1.48375	0.347689	RPS19BP1	None
ENSG00000206013	1	163	99.011	-0.881675	0.90581	1	102	126.627	0.216891	0.223646	0.96319	0.756548	0.0429629	0.650439	PLXNA4	None
ENSG00000206014	1	213	1580.14	2.84315	0.000121466	1	206	139.055	-0.407125	0.553265	0.00517578	0.925888	3.91555	0.257067	ZNF830	T2D only
ENSG00000206026	1	191	168.159	-0.342714	0.510997	1	194	212.558	-0.0168188	0.325518	0.758735	0.822514	0.291582	0.487425	SLFN11	None
ENSG00000206043	1	290	150.586	-0.646449	0.723676	1	267	158.68	-0.55686	0.657664	0.875109	0.954687	0.140456	0.181996	RASL10B	None
ENSG00000206047	1	140	169.711	0.133689	0.256925	1	147	118.172	-0.476908	0.60091	0.568962	0.939324	0.590193	0.221191	CHURC1	None
ENSG00000206052	1	1411	1046.09	-0.839938	0.872832	1	1437	1293.87	-0.509872	0.624043	0.947617	0.946979	0.0590692	0.204785	DEPDC7	None
ENSG00000206053	1	99	97.6504	-0.0502802	0.342255	1	85	68.015	-0.222085	0.436619	0.641186	0.884056	0.465651	0.359897	NEXN	None
ENSG00000206066	1	165	207.882	0.223171	0.221265	1	181	129.396	-0.616105	0.701057	0.532843	0.961319	0.655087	0.154247	TDRD12	None
ENSG00000206069	1	126	317.604	1.35687	0.0184296	1	125	112.702	-0.27385	0.467747	0.150005	0.896537	1.73448	0.329989	ATPAF2	None
ENSG00000206072	1	267	429.268	0.442821	0.149071	1	267	55.2928	-0.97694	0.981602	0.447239	1	0.826607	0.00806436	BOC	None
ENSG00000206073	1	40	28.4939	-0.383327	0.53745	1	41	5.17338	-0.996891	0.997519	0.775304	1	0.269662	0.00107875	ZNF765	None
ENSG00000206075	1	251	202.585	-0.381293	0.536109	1	239	111.961	-0.853835	0.883791	0.77413	0.988957	0.270747	0.0536503	NLRP12	None
ENSG00000206077	1	135	119.662	-0.350312	0.515894	1	156	303.119	0.877881	0.0603975	0.761399	0.502785	0.28744	1.21898	MYADM	None
ENSG00000206102	1	81	103.136	0.169532	0.242189	1	69	33.7708	-0.428918	0.567944	0.554557	0.929451	0.615845	0.245694	ZNF845	None
ENSG00000206104	1	65	52.8695	-0.240381	0.447482	1	63	92.778	0.261593	0.207095	0.719662	0.736608	0.349224	0.68383	SYT12	None
ENSG00000206106	1	79	65.1348	-0.248649	0.452442	1	83	98.8375	0.0814362	0.279503	0.721792	0.795307	0.344437	0.553613	CENPL	None
ENSG00000206107	1	208	239.903	0.0244026	0.305645	1	213	75.53	-0.876977	0.902089	0.610959	0.991115	0.514782	0.0447505	SMDT1	None
ENSG00000206113	1	251	283.996	0.0244667	0.305615	1	262	322.218	0.15792	0.246897	0.610959	0.775818	0.514826	0.607484	SMDT1	None
ENSG00000206120	1	881	1862.39	1.71412	0.00664524	1	838	693.442	-0.557631	0.658222	0.0813371	0.954882	2.17749	0.181627	SMDT1	None
ENSG00000206129	1	669	1338.2	1.3783	0.0173926	1	660	1128.18	0.999422	0.0455628	0.145223	0.44773	1.75964	1.34139	LONRF1	None
ENSG00000206140	1	23	21.351	-0.182487	0.413635	1	13	6.94481	-0.467745	0.594549	0.695539	0.936606	0.383382	0.225812	LONRF1	None
ENSG00000206145	1	160	124.92	-0.553134	0.654971	1	153	139.621	-0.345809	0.512989	0.842155	0.912314	0.183778	0.289892	RRP7BP	None
ENSG00000206149	1	11	12.5023	0.0486904	0.294321	1	1	0.546162	-1	1	0.601747	1	0.531179	0	ACY3	None
ENSG00000206150	1	118	124.655	-0.0980543	0.367086	1	113	87.504	-0.613513	0.699136	0.661349	0.961038	0.435232	0.155438	IDI2	None
ENSG00000206172	1	84	288.362	2.07512	0.00210418	1	80	33.3418	-0.907196	0.926059	0.0394355	0.992959	2.67692	0.0333612	YTHDC1	None
ENSG00000206177	1	110	325.951	2.0271	0.0024691	1	100	66.4173	-0.647021	0.724104	0.0434795	0.96482	2.60746	0.140199	YTHDC1	None
ENSG00000206178	1	86	233.724	1.77217	0.00556839	1	78	44.4844	-0.761652	0.811611	0.0729756	0.979468	2.25427	0.090652	MIDEAS	None
ENSG00000206181	1	89	40.3437	-0.805999	0.846175	1	90	95.4994	-0.0683429	0.351514	0.935615	0.839304	0.0725397	0.454058	MFSD4B	None
ENSG00000206187	1	686	468.977	-0.863248	0.891227	1	559	628.372	0.0765674	0.281674	0.95653	0.795613	0.0500116	0.550254	LIN52	None
ENSG00000206190	1	842	835.219	-0.242618	0.448821	1	759	932.198	0.392034	0.163912	0.720045	0.69372	0.347927	0.785389	ZNF804A	None
ENSG00000206199	1	441	726.047	0.680641	0.0928327	1	465	672.008	0.454791	0.145727	0.353886	0.671585	1.0323	0.83646	NEK9	None
ENSG00000206203	1	167	465.69	1.35422	0.0185618	1	128	131.172	-0.0651318	0.349856	0.150387	0.838153	1.73138	0.45611	CABLES1	None
ENSG00000206260	1	76	55.5157	-0.485405	0.606836	1	77	110.862	0.357673	0.174567	0.815114	0.707829	0.216929	0.758037	NXPE3	None
ENSG00000206262	1	100	43.3008	-0.817233	0.854981	1	98	40.806	-0.833219	0.867542	0.939118	0.987175	0.0680437	0.0617094	CHMP7	None
ENSG00000206337	1	1407	5586.23	2.89638	9.76423e-05	1	1549	2471.83	0.713212	0.0866735	0.00438215	0.574591	4.01036	1.06211	ALKBH8	T2D only
ENSG00000206341	1	475	553.342	0.039623	0.298515	1	538	158.479	-0.963091	0.970558	0.605969	0.999399	0.525034	0.0129786	MYLK3	None
ENSG00000206384	1	255	288.389	0.064347	0.287172	1	240	87.0469	-0.959054	0.967339	0.595347	0.998746	0.541859	0.0144213	EXOC3L4	None
ENSG00000206417	1	93	399.343	1.47289	0.0134025	1	90	133.824	0.287326	0.197981	0.125349	0.726756	1.87281	0.703377	WDR20	None
ENSG00000206418	1	244	119.239	-0.904425	0.923858	1	262	323.915	0.19833	0.230789	0.970828	0.764679	0.0343946	0.636786	CHRDL1	None
ENSG00000206422	1	83	121.242	0.432585	0.151976	1	50	39.9359	-0.427907	0.567259	0.451185	0.929451	0.818224	0.246219	CALML4	None
ENSG00000206432	1	130	157.98	0.214099	0.22471	1	115	124.503	-0.0183086	0.326252	0.535617	0.823101	0.648378	0.486447	MARVELD3	None
ENSG00000206474	1	130	68.1426	-0.703291	0.766689	1	149	49.2914	-0.925191	0.940367	0.89698	0.994634	0.115381	0.0267026	RFT1	None
ENSG00000206483	1	231	487.032	1.25507	0.0241292	1	232	341.183	0.504666	0.13241	0.174321	0.653057	1.61746	0.878079	TTC5	None
ENSG00000206503	1	431	274.031	-0.635229	0.715282	1	786	407.498	-0.797085	0.839202	0.869951	0.98351	0.145522	0.0761337	FDXACB1	None
ENSG00000206527	1	285	288.831	-0.12193	0.379906	1	269	634.824	1.16326	0.0305214	0.670514	0.381527	0.420324	1.5154	C11orf52	None
ENSG00000206530	1	545	779.902	0.341604	0.179724	1	557	624.588	0.00716413	0.313856	0.485114	0.816921	0.745393	0.50327	TIMD4	None
ENSG00000206531	1	252	220.245	-0.328399	0.501838	1	249	336.537	0.298227	0.19421	0.752571	0.72279	0.299437	0.71173	NDUFAF2	None
ENSG00000206532	1	106	188.973	0.654316	0.0980632	1	96	109.723	0.005224	0.314789	0.361835	0.817196	1.00849	0.50198	ARRDC4	None
ENSG00000206535	1	138	95.9818	-0.597767	0.687512	1	129	78.6074	-0.708524	0.770687	0.857838	0.972666	0.16272	0.113122	LINC00923	None
ENSG00000206536	1	97	48.8857	-0.688809	0.755655	1	92	60.8178	-0.452145	0.583792	0.891966	0.933797	0.121676	0.233742	COG7	None
ENSG00000206538	1	152	626.308	2.00145	0.002687	1	174	331.473	0.72201	0.0850678	0.0459254	0.572672	2.57073	1.07023	EOLA1	None
ENSG00000206549	1	279	301.566	0.0182556	0.308557	1	374	690.824	0.621203	0.104974	0.613242	0.608988	0.510665	0.978918	ZNF300	None
ENSG00000206557	1	245	190.589	-0.59352	0.68439	1	243	108.516	-0.98376	0.987043	0.857555	1	0.164697	0.00566393	MYOZ3	None
ENSG00000206559	1	269	675.4	1.10721	0.0350997	1	265	197.248	-0.408424	0.554135	0.215694	0.926027	1.4547	0.256385	TPGS1	None
ENSG00000206560	1	392	2875.08	2.85889	0.000113905	1	398	377.856	-0.13445	0.386737	0.00492104	0.856627	3.94346	0.412584	CCNQ	T2D only
ENSG00000206561	1	258	405.03	0.529394	0.126167	1	264	323.94	0.129846	0.258541	0.409873	0.782154	0.899055	0.58747	SLC25A51	None
ENSG00000206562	1	179	176.395	-0.148953	0.394743	1	193	261.393	0.277891	0.201288	0.683002	0.731159	0.403685	0.696182	SNX29	None
ENSG00000206567	1	120	72.6366	-0.354036	0.518302	1	111	100.703	-0.0795561	0.357341	0.762849	0.842298	0.285417	0.446917	GGTLC1	None
ENSG00000206573	1	202	1079.31	3.05384	5.03846e-05	1	203	203.932	-0.124674	0.381396	0.00259113	0.854322	4.2977	0.418623	ZC3HAV1L	T2D only
ENSG00000206579	1	1073	1525.86	0.671034	0.0947149	1	1018	1383.38	0.577712	0.114632	0.357472	0.627527	1.02358	0.940695	TTC30A	None
ENSG00000207955	1	70	98.8328	0.336682	0.181327	1	54	64.4316	0.0773306	0.281333	0.486717	0.795307	0.741539	0.55078	INTS4	None
ENSG00000211445	1	129	113.512	-0.318085	0.495293	1	106	66.111	-0.725753	0.783895	0.749862	0.974856	0.305138	0.105742	OXNAD1	None
ENSG00000211448	1	349	315.316	-0.287991	0.476459	1	367	189.341	-0.864006	0.891826	0.738534	0.98986	0.321974	0.0497198	DSEL	None
ENSG00000211450	1	41	47.4331	0.0329121	0.301645	1	44	93.535	0.705134	0.0881694	0.609007	0.57487	0.520504	1.05468	DSEL	None
ENSG00000211451	1	26	42.6628	0.654853	0.0979543	1	13	7.30801	-0.733322	0.789717	0.361741	0.975795	1.00898	0.102528	RIPPLY1	None
ENSG00000211452	1	182	90.8704	-0.742867	0.797076	1	188	225.331	0.0740212	0.282813	0.910648	0.796743	0.0985004	0.5485	MTDH	None
ENSG00000211454	1	213	90.326	-0.819273	0.856582	1	220	66.5334	-0.935166	0.948306	0.939712	0.996164	0.067231	0.0230516	MTSS2	None
ENSG00000211455	1	280	347.779	0.180317	0.237874	1	261	261.006	-0.225972	0.438914	0.549461	0.885212	0.623653	0.35762	TMEM88	None
ENSG00000211456	1	250	172.962	-0.445894	0.579507	1	126	91.938	-0.51153	0.625217	0.799052	0.947016	0.236942	0.203969	MTG1	None
ENSG00000211460	1	119	138.804	0.086353	0.277323	1	125	144.819	0.0866891	0.277174	0.587157	0.794965	0.557014	0.557247	UBTD2	None
ENSG00000211584	1	232	108.351	-0.915378	0.932562	1	230	105.722	-0.915558	0.932705	0.974639	0.993569	0.0303225	0.0302556	DAPL1	None
ENSG00000211891	1	30	41.6264	0.271306	0.20362	1	10	2.63831	-0.549973	0.652691	0.512529	0.953709	0.69118	0.185292	CDHR1	None
ENSG00000212122	1	167	325.083	0.773675	0.0761169	1	186	361.625	0.772073	0.0763824	0.320329	0.55328	1.11852	1.11701	STYXL2	None
ENSG00000212123	1	124	72.2527	-0.775899	0.822679	1	120	82.3485	-0.597063	0.686994	0.923651	0.959034	0.0847698	0.163047	RCSD1	None
ENSG00000212124	1	214	287.109	0.219931	0.222491	1	216	96.0907	-0.598947	0.688381	0.53401	0.959034	0.652687	0.162171	LINC01278	None
ENSG00000212126	1	189	145.91	-0.348921	0.514995	1	188	64.2697	-0.804947	0.845352	0.761031	0.984424	0.288197	0.0729627	LMBRD2	None
ENSG00000212127	1	906	708.112	-0.345762	0.512958	1	694	296.385	-0.757618	0.808485	0.759517	0.979455	0.289918	0.0923283	MRPS36	None
ENSG00000212128	1	112	34.1613	-0.812566	0.851321	1	69	30.1035	-0.681987	0.750475	0.93766	0.970522	0.0699069	0.124664	MRPS36	None
ENSG00000212163	1	78	115.673	0.427802	0.153349	1	75	457.469	2.80065	0.000144315	0.453083	0.015748	0.814319	3.84069	ZNF461	None
ENSG00000212552	1	75	95.3533	0.216292	0.223874	1	72	462.838	2.86516	0.000111014	0.53454	0.012966	0.649997	3.95462	ZNF585B	None
ENSG00000212643	1	126	295.129	0.948451	0.051361	1	137	238.288	0.552025	0.120656	0.259929	0.637046	1.28937	0.91845	CAPN13	None
ENSG00000212664	1	138	176.96	0.174311	0.240271	1	139	207.475	0.41017	0.158489	0.552429	0.685722	0.619299	0.8	GLYATL1	None
ENSG00000212694	1	111	104.292	-0.186045	0.415671	1	105	86.7046	-0.320228	0.496649	0.697138	0.907704	0.38125	0.303951	TMEM132C	None
ENSG00000212695	1	114	48.6533	-0.880984	0.905262	1	127	52.0277	-0.924443	0.939771	0.96303	0.994634	0.0432256	0.0269778	SCGB3A1	None
ENSG00000212710	1	73	47.9296	-0.775777	0.822584	1	71	109.404	0.6855	0.0918922	0.923651	0.580186	0.08482	1.03672	TMEM129	None
ENSG00000212717	1	53	74.5005	0.337181	0.181164	1	58	31.4674	-0.717716	0.777726	0.486627	0.973536	0.741929	0.109173	MEX3A	None
ENSG00000212719	1	98	40.5771	-0.963519	0.970899	1	83	56.1388	-0.626461	0.708747	0.988641	0.962918	0.0128261	0.149509	STRADA	None
ENSG00000212721	1	239	115.624	-0.573817	0.669975	1	261	196.967	-0.302701	0.485615	0.850486	0.902202	0.173942	0.313707	PRR29	None
ENSG00000212724	1	159	159.904	-0.126032	0.382135	1	138	88.108	-0.601252	0.690079	0.672309	0.959034	0.417783	0.161101	METTL18	None
ENSG00000212725	1	148	75.2325	-0.710854	0.77247	1	141	123.492	-0.288585	0.476827	0.899336	0.899305	0.112118	0.321639	GORAB	None
ENSG00000212766	1	121	70.5606	-0.755561	0.80689	1	92	49.2486	-0.793455	0.836365	0.91673	0.983496	0.0931854	0.0776041	NAF1	None
ENSG00000212789	1	126	65.5837	-0.885945	0.909194	1	129	216.348	0.808638	0.0705072	0.964549	0.534399	0.0413435	1.15177	C1orf105	None
ENSG00000212802	1	97	102.987	-0.0581715	0.34628	1	103	67.0163	-0.631406	0.71243	0.644246	0.963559	0.460572	0.147258	CRB3	None
ENSG00000212829	1	132	73.6595	-0.811475	0.850465	1	147	77.2037	-0.84427	0.876246	0.937344	0.987638	0.0703434	0.0573741	SPSB4	None
ENSG00000212864	1	74	73.1671	-0.144987	0.392544	1	22	121.021	1.40746	0.0160639	0.68162	0.289987	0.406112	1.79415	PXYLP1	None
ENSG00000212899	1	225	83.3902	-0.837839	0.871179	1	259	119.775	-0.751251	0.803555	0.946984	0.979236	0.0598927	0.0949842	MRRF	None
ENSG00000212900	1	246	88.9008	-0.860089	0.888731	1	277	168.865	-0.580875	0.675124	0.955875	0.957122	0.0512299	0.170616	RBM18	None
ENSG00000212901	1	266	92.4842	-0.890326	0.912668	1	291	210.41	-0.455457	0.586068	0.966056	0.934509	0.0396874	0.232052	CHMP4C	None
ENSG00000212916	1	147	106.643	-0.446466	0.579898	1	146	100.252	-0.477236	0.601138	0.799307	0.939454	0.236649	0.221026	RPS2P4	None
ENSG00000212932	1	59	70.4425	0.107353	0.268142	1	63	88.2742	0.319976	0.186843	0.57944	0.715866	0.571636	0.728523	BBIP1	None
ENSG00000212933	1	121	112.771	-0.233009	0.443087	1	95	87.8417	-0.22605	0.43896	0.716179	0.885212	0.353511	0.357575	LDHAL6B	None
ENSG00000212935	1	93	56.6155	-0.746041	0.799527	1	90	57.4658	-0.672257	0.743106	0.911764	0.967919	0.0971667	0.128949	RPS4XP2	None
ENSG00000212978	1	97	69.8172	-0.408315	0.554062	1	97	97.2627	-0.0592544	0.346835	0.784181	0.836061	0.256442	0.459877	SPECC1	None
ENSG00000212989	1	105	27.5795	-0.962149	0.969807	1	104	106.306	-0.129969	0.384284	0.988273	0.855395	0.0133149	0.415348	ATXN3L	None
ENSG00000212993	1	144	98.4376	-0.599756	0.688977	1	141	201.034	0.393562	0.16345	0.858531	0.693124	0.161795	0.786616	BICDL1	None
ENSG00000212994	1	84	94.3798	0.0415799	0.297607	1	92	60.0198	-0.579525	0.674138	0.604948	0.957065	0.526358	0.171251	FANK1	None
ENSG00000213003	1	64	25.0841	-0.837347	0.870792	1	59	62.5661	-0.0467906	0.340484	0.946829	0.832552	0.0600856	0.467903	G6PC3	None
ENSG00000213005	1	89	50.8484	-0.424424	0.564902	1	91	12.4763	-0.963125	0.970584	0.791171	0.999399	0.248027	0.0129667	ASB16	None
ENSG00000213015	1	105	177.597	0.722086	0.0850539	1	96	107.012	-0.00813927	0.321265	0.338748	0.821619	1.07031	0.493136	ZNF764	None
ENSG00000213020	1	255	199.048	-0.523736	0.633887	1	236	293.591	0.178916	0.238432	0.829831	0.769216	0.197988	0.622636	MOB1B	None
ENSG00000213022	1	188	137.727	-0.528663	0.6374	1	185	139.947	-0.472474	0.597828	0.832416	0.938132	0.195588	0.223423	TIMM50	None
ENSG00000213023	1	199	159.468	-0.596669	0.686705	1	149	106.892	-0.680859	0.749619	0.857772	0.970323	0.16323	0.125159	TIFA	None
ENSG00000213024	1	143	116.723	-0.441696	0.576637	1	140	93.0207	-0.682176	0.750618	0.796924	0.970522	0.239098	0.124581	MAFG-DT	None
ENSG00000213029	1	73	93.1231	0.135716	0.256075	1	58	15.9841	-0.90988	0.928191	0.568516	0.993214	0.591632	0.0323624	MGME1	None
ENSG00000213030	1	110	85.6292	-0.486588	0.607663	1	111	49.2774	-0.864864	0.892504	0.815772	0.98986	0.216337	0.0493898	DTD1	None
ENSG00000213047	1	329	255.195	-0.364278	0.524958	1	326	1448.54	1.97437	0.00293589	0.7671	0.117606	0.279876	2.53226	RPS15AP1	None
ENSG00000213050	1	53	45.7809	-0.328497	0.5019	1	52	39.3131	-0.470822	0.596682	0.752571	0.937933	0.299383	0.224257	FAM114A1	None
ENSG00000213057	1	117	108.684	-0.162919	0.402547	1	116	536.037	1.9169	0.00353526	0.688327	0.133695	0.395183	2.45158	TMEM169	None
ENSG00000213064	1	119	174.492	0.439831	0.149915	1	110	116.215	-0.0707077	0.352738	0.448059	0.840358	0.824154	0.452548	TMEM183A	None
ENSG00000213066	1	401	1942.62	1.98794	0.00280865	1	404	237.166	-0.50938	0.623695	0.0469027	0.946979	2.5515	0.205027	ARRDC1	None
ENSG00000213079	1	216	123	-0.686542	0.753933	1	233	113.057	-0.778532	0.824728	0.890807	0.981488	0.122667	0.0836892	OTOP2	None
ENSG00000213085	1	174	381.32	1.12734	0.0333922	1	169	256.657	0.503846	0.132621	0.211157	0.653387	1.47635	0.877387	DNER	None
ENSG00000213088	1	92	92.7491	-0.148805	0.394661	1	86	49.9189	-0.802828	0.843693	0.682943	0.983845	0.403776	0.0738156	SLC38A5	None
ENSG00000213096	1	363	963.93	1.03839	0.0415107	1	378	96.2381	-0.961178	0.969032	0.234575	0.998961	1.38184	0.0136618	BPIFB1	None
ENSG00000213123	1	154	302.394	0.733022	0.0830918	1	159	310.067	0.733214	0.0830576	0.335046	0.567912	1.08044	1.08062	DRC1	None
ENSG00000213139	1	85	85.1674	-0.195053	0.42085	1	87	137.235	0.627077	0.103721	0.701646	0.605704	0.375872	0.984135	TUBBP1	None
ENSG00000213145	1	45	27.4288	-0.838667	0.871831	1	13	33.2472	1.31461	0.0206341	0.947418	0.321048	0.0595675	1.68541	HELB	None
ENSG00000213160	1	449	475.596	-0.0648932	0.349733	1	456	569.396	0.157199	0.247191	0.64668	0.775878	0.456263	0.606967	SHKBP1	None
ENSG00000213171	1	101	36.542	-0.789628	0.833377	1	100	549.442	1.98616	0.00282507	0.929258	0.115068	0.0791585	2.54897	CENPBD1P	None
ENSG00000213185	1	132	76.6013	-0.732662	0.789209	1	133	261.293	0.889811	0.0587833	0.907103	0.496989	0.102808	1.23075	H2AW	None
ENSG00000213186	1	154	502.543	1.8083	0.00498041	1	156	91.4508	-0.676507	0.746322	0.0682405	0.96865	2.30273	0.127074	H2AW	None
ENSG00000213189	1	83	90.431	-0.0382697	0.336185	1	83	267.919	1.68758	0.0071972	0.636166	0.195395	0.473422	2.14284	ZNF276	None
ENSG00000213190	1	96	433.814	2.66077	0.000251458	1	84	170.817	1.09487	0.0361822	0.00892905	0.4088	3.59954	1.44151	REEP6	T2D only
ENSG00000213199	1	86	107.746	0.185783	0.235708	1	89	148.452	0.709725	0.0873167	0.54736	0.57487	0.627626	1.0589	IMP4	None
ENSG00000213203	1	108	31.0641	-0.949372	0.959622	1	119	151.024	0.13946	0.254511	0.984764	0.77932	0.0178997	0.594293	HNRNPLL	None
ENSG00000213210	1	84	68.7532	-0.499971	0.617055	1	81	48.6377	-0.807041	0.846991	0.82089	0.984814	0.209676	0.0721213	UBE2Q2	None
ENSG00000213213	1	151	90.5197	-0.513465	0.626588	1	146	182.023	0.107964	0.267877	0.826338	0.787749	0.203018	0.572064	CCDC102A	None
ENSG00000213214	1	42	18.1588	-0.728324	0.785871	1	42	20.7568	-0.643378	0.721375	0.905746	0.964486	0.104649	0.141839	MARS2	None
ENSG00000213215	1	135	50.0099	-0.810319	0.849559	1	134	45.5171	-0.826126	0.861965	0.936986	0.986612	0.0708064	0.0645105	ADAMTSL1	None
ENSG00000213218	1	101	386.75	1.28059	0.0225728	1	120	132.164	0.0315278	0.302293	0.167508	0.810605	1.64641	0.519571	PEX11G	None
ENSG00000213221	1	154	1461.39	5.51859	7.09706e-11	1	108	134.063	0.148282	0.250852	4.58659e-08	0.776995	10.1489	0.600582	MARCHF9	T2D only
ENSG00000213225	1	41	21.1923	-0.459067	0.588554	1	45	293.679	1.77509	0.00551868	0.805707	0.169959	0.230214	2.25816	ZBTB47	None
ENSG00000213231	1	177	185.606	-0.103171	0.36981	1	183	140.483	-0.620983	0.704675	0.662875	0.962069	0.432021	0.152011	B3GNT7	None
ENSG00000213238	1	134	109.566	-0.441316	0.576377	1	125	79.8513	-0.689888	0.756476	0.796758	0.971719	0.239293	0.121205	NT5C1B	None
ENSG00000213246	1	106	77.2713	-0.574555	0.670512	1	102	87.1859	-0.386733	0.5397	0.850835	0.920533	0.173593	0.267848	COQ10A	None
ENSG00000213265	1	136	104.146	-0.441355	0.576404	1	119	144.943	0.117018	0.263987	0.796758	0.786443	0.239273	0.578418	TEX30	None
ENSG00000213281	1	76	130.637	0.679187	0.0931155	1	86	112.943	0.243736	0.213597	0.354263	0.743619	1.03098	0.670405	NEURL3	None
ENSG00000213300	1	59	63.7511	0.0307164	0.302674	1	26	26.689	-0.0528827	0.343579	0.609706	0.833915	0.519025	0.463973	DMKN	None
ENSG00000213315	1	128	54.8479	-0.818809	0.856218	1	128	131.193	-0.102043	0.369208	0.939617	0.849224	0.0674156	0.432729	NAPRT	None
ENSG00000213316	1	100	79.5863	-0.372529	0.530351	1	93	139.701	0.400014	0.161509	0.770913	0.689624	0.275437	0.791803	NAPRT	None
ENSG00000213337	1	49	34.9122	-0.304408	0.486684	1	45	27.5287	-0.376493	0.532951	0.74515	0.918127	0.312753	0.273313	KCNG4	None
ENSG00000213339	1	50	28.9854	-0.639159	0.718218	1	68	323.278	2.52303	0.000426639	0.871804	0.0328253	0.143744	3.36994	TMEM44	None
ENSG00000213341	1	146	194.337	0.196482	0.231508	1	135	66.5086	-0.660863	0.734507	0.542677	0.966912	0.635433	0.134004	ORAI3	None
ENSG00000213347	1	98	188.25	0.763024	0.0778965	1	67	44.566	-0.476794	0.600831	0.324577	0.939324	1.10848	0.221248	ZNF561	None
ENSG00000213366	1	140	171.376	0.181008	0.2376	1	144	293.681	1.31832	0.020432	0.549253	0.319815	0.624154	1.68969	RPS10P5	None
ENSG00000213373	1	48	93.6542	0.863309	0.0624188	1	49	69.8155	0.396033	0.162704	0.288206	0.691129	1.20468	0.788601	OLFM2	None
ENSG00000213380	1	114	528.588	2.03804	0.00238126	1	114	49.554	-0.784857	0.829656	0.0425689	0.981893	2.62319	0.081102	HTR7P1	None
ENSG00000213390	1	279	741.906	1.28217	0.0224795	1	244	567.113	1.00428	0.0450405	0.167237	0.444597	1.64821	1.3464	PRDM6	None
ENSG00000213398	1	33	23.5797	-0.403624	0.550924	1	33	23.9072	-0.382542	0.536933	0.782208	0.919622	0.258909	0.27008	PIGM	None
ENSG00000213399	1	92	127.791	0.291125	0.19666	1	99	116.743	0.114946	0.264874	0.505287	0.78678	0.706283	0.576961	IGSF8	None
ENSG00000213402	1	69	41.4729	-0.629996	0.711379	1	69	109.415	0.46151	0.143876	0.868536	0.668338	0.147899	0.842013	CFAP107	None
ENSG00000213403	1	93	183.933	0.930158	0.0535873	1	79	283.988	2.13555	0.00171531	0.265852	0.083141	1.27094	2.76566	PGAP3	None
ENSG00000213413	1	90	26.055	-0.869299	0.896012	1	97	437.331	1.72658	0.00639935	0.958835	0.184412	0.0476861	2.19386	ODAD1	None
ENSG00000213416	1	229	112.784	-0.568448	0.666067	1	246	177.729	-0.32661	0.500699	0.848525	0.908947	0.176482	0.300423	LEMD1	None
ENSG00000213417	1	138	151.752	-0.010206	0.322275	1	117	87.1116	-0.485327	0.606781	0.625389	0.941712	0.491774	0.216968	HAUS8	None
ENSG00000213420	1	66	85.5496	0.227987	0.219452	1	72	168.978	1.11889	0.0340998	0.531111	0.401587	0.658661	1.46725	MVB12A	None
ENSG00000213424	1	75	120.672	0.419902	0.155636	1	70	77.8469	0.0266682	0.304577	0.456206	0.810647	0.80789	0.516303	SP140L	None
ENSG00000213430	1	87	28.0328	-0.923294	0.938857	1	53	33.91	-0.59278	0.683847	0.976899	0.958689	0.0274005	0.165041	OPALIN	None
ENSG00000213434	1	182	651.029	1.66583	0.00767994	1	123	100.086	-0.378197	0.534071	0.0889478	0.918366	2.11464	0.272401	MMGT1	None
ENSG00000213442	1	184	123.403	-0.605483	0.693199	1	179	216.717	0.12333	0.261297	0.860579	0.784266	0.159142	0.582865	MYL10	None
ENSG00000213445	1	62	289.817	2.49811	0.000468572	1	58	349.032	3.07305	4.64016e-05	0.0137569	0.00708373	3.32922	4.33347	SYCE1	CAD only
ENSG00000213462	1	152	78.7384	-0.580687	0.674987	1	117	39.4467	-0.750276	0.802801	0.853719	0.979203	0.170704	0.0953921	LOC93429	None
ENSG00000213463	1	252	837.709	1.76464	0.00569864	1	247	172.257	-0.521276	0.632135	0.0739527	0.949992	2.24423	0.19919	MGAM2	None
ENSG00000213465	1	95	156.301	0.640274	0.100948	1	81	34.3461	-0.929294	0.943632	0.366112	0.99527	0.995902	0.0251975	MGAM2	None
ENSG00000213471	1	142	90.3057	-0.545796	0.649682	1	152	86.084	-0.618045	0.702494	0.83963	0.961403	0.187299	0.153357	ARMC6	None
ENSG00000213483	1	101	78.3446	-0.371122	0.529429	1	101	117.227	0.0389803	0.298814	0.770093	0.809284	0.276192	0.524599	LOC93463	None
ENSG00000213494	1	250	151.684	-0.739963	0.794835	1	224	138.328	-0.716154	0.776528	0.909837	0.973536	0.0997228	0.109843	ZNF670	None
ENSG00000213512	1	175	57.5988	-0.855061	0.884759	1	183	343.201	0.599487	0.109712	0.954085	0.616759	0.0531748	0.959744	MAPK1IP1L	None
ENSG00000213516	1	85	200.198	0.941483	0.0521998	1	91	419.109	2.00409	0.00266374	0.262461	0.111303	1.28233	2.57451	TPTE2	None
ENSG00000213523	1	46	153.696	1.71454	0.00663671	1	51	83.6801	0.548734	0.121446	0.0813353	0.638542	2.17805	0.915618	SDR42E1	None
ENSG00000213533	1	174	257.681	0.326196	0.184775	1	169	308.217	0.558453	0.119126	0.491534	0.633643	0.733357	0.923993	ZFAND4	None
ENSG00000213538	1	99	163.944	0.770218	0.0766908	1	96	443.592	3.20575	2.60223e-05	0.32191	0.00471514	1.11526	4.58465	TRMT10A	CAD only
ENSG00000213551	1	192	34.6471	-0.873357	0.899223	1	181	52.2633	-0.528089	0.63699	0.960224	0.950893	0.0461326	0.195867	CACNA2D4	None
ENSG00000213553	1	107	93.2148	-0.296545	0.481772	1	93	59.7346	-0.56175	0.661205	0.741965	0.956241	0.317158	0.179664	CACNA2D4	None
ENSG00000213563	1	57	274.479	2.22139	0.00127572	1	41	38.8755	-0.0840706	0.359704	0.0282527	0.844458	2.89425	0.444055	TBC1D31	None
ENSG00000213578	1	80	33.1381	-0.837096	0.870594	1	69	85.73	0.117103	0.26395	0.94672	0.786443	0.0601844	0.578478	FBXO44	None
ENSG00000213585	1	127	130.947	-0.127645	0.383015	1	131	63.1866	-0.861292	0.889681	0.673238	0.989409	0.416784	0.0507656	MRFAP1	None
ENSG00000213588	1	66	136.238	0.952715	0.0508534	1	72	49.6711	-0.578687	0.673526	0.259026	0.957065	1.29368	0.171645	LOC93622	None
ENSG00000213593	1	79	75.8631	-0.148015	0.394222	1	83	173.409	0.75419	0.0793979	0.68261	0.563046	0.404259	1.10019	TADA2B	None
ENSG00000213598	1	161	137.717	-0.422385	0.563524	1	157	188.709	0.119308	0.263009	0.790221	0.784495	0.249088	0.58003	TBCK	None
ENSG00000213614	1	106	97.6882	-0.185723	0.415486	1	76	92.5267	0.121831	0.261934	0.697075	0.784349	0.381443	0.581808	TJAP1	None
ENSG00000213619	1	73	355.164	2.82951	0.000128401	1	65	67.3904	-0.114264	0.37576	0.00532732	0.852741	3.89143	0.42509	MYOCD	T2D only
ENSG00000213625	1	138	186.805	0.355217	0.175348	1	128	96.2843	-0.550119	0.652796	0.479838	0.953709	0.756098	0.185222	ACP4	None
ENSG00000213626	1	348	353.366	-0.163966	0.403136	1	296	164.504	-0.900661	0.920869	0.688513	0.992046	0.394549	0.035802	ST7-AS1	None
ENSG00000213638	1	118	73.548	-0.619189	0.703343	1	113	109.937	-0.168983	0.405964	0.865073	0.867883	0.152833	0.391512	ST7-AS2	None
ENSG00000213639	1	141	158.182	0.0564877	0.290745	1	149	350.207	0.972544	0.0485476	0.598278	0.457845	0.536487	1.31383	CGB5	None
ENSG00000213648	1	11	15.5648	0.34605	0.178286	1	7	6.10982	-0.278846	0.470815	0.48324	0.897841	0.748882	0.32715	CAPZA3	None
ENSG00000213654	1	109	636.518	3.389	1.13874e-05	1	106	148.91	0.431644	0.152246	0.00083107	0.679121	4.94358	0.817455	ARHGAP18	T2D only
ENSG00000213658	1	61	160.842	1.42306	0.0153906	1	33	54.6048	0.60747	0.107951	0.135942	0.615214	1.81275	0.966772	CADPS2	None
ENSG00000213672	1	69	58.7615	-0.155017	0.398121	1	66	103.518	0.364892	0.172287	0.684834	0.705668	0.399985	0.763747	HPYR1	None
ENSG00000213676	1	133	382.682	2.19166	0.00141459	1	136	310.711	1.62539	0.00865496	0.0302241	0.213489	2.84937	2.06273	RPS23P1	None
ENSG00000213683	1	54	36.4768	-0.654475	0.729699	1	44	60.4136	0.326286	0.184745	0.878175	0.715455	0.136856	0.733428	GCNA	None
ENSG00000213689	1	46	136.841	1.00762	0.0446835	1	47	48.058	0.00055309	0.317043	0.243891	0.819832	1.34985	0.498882	ACTR8	None
ENSG00000213694	1	147	114.174	-0.433788	0.571249	1	157	126.353	-0.378032	0.533963	0.793277	0.91826	0.243174	0.272489	ATP5IF1	None
ENSG00000213699	1	79	65.5012	-0.229756	0.441155	1	80	319.513	1.56175	0.0104147	0.71487	0.237046	0.355409	1.98235	ATP5IF1	None
ENSG00000213714	1	112	57.67	-0.800766	0.84208	1	104	164.659	0.498339	0.134045	0.933553	0.655617	0.0746468	0.872749	CLEC6A	None
ENSG00000213719	1	98	302.386	2.04913	0.00229501	1	100	110.246	-0.012909	0.323598	0.0417017	0.821905	2.63921	0.489994	CPA5	None
ENSG00000213722	1	81	231.268	1.76643	0.00566736	1	83	92.6839	0.026916	0.30446	0.0737561	0.810647	2.24662	0.51647	FOXP2	None
ENSG00000213736	1	193	123.927	-0.682681	0.751002	1	190	296.797	0.573711	0.115554	0.88973	0.627932	0.124359	0.937214	PIGS	None
ENSG00000213741	1	105	75.0832	-0.39171	0.542995	1	84	50.6513	-0.531179	0.639198	0.7783	0.950893	0.265204	0.194365	SERHL	None
ENSG00000213753	1	82	102.458	0.138398	0.254955	1	77	52.6913	-0.480069	0.603111	0.567711	0.940188	0.593537	0.219602	TTYH2	None
ENSG00000213759	1	274	328.873	0.0819279	0.279285	1	316	122.701	-0.828242	0.863627	0.588451	0.986886	0.553953	0.0636736	MUC16	None
ENSG00000213760	1	253	2542.39	4.92855	3.05622e-09	1	265	629.495	1.40417	0.0162093	9.55711e-07	0.29069	8.51481	1.79024	POM121L2	T2D only
ENSG00000213762	1	102	67.9535	-0.569512	0.666841	1	99	32.3788	-0.94847	0.958903	0.848796	0.998222	0.175978	0.0182251	CGB7	None
ENSG00000213780	1	184	490.842	1.24867	0.0245333	1	163	114.275	-0.460752	0.589716	0.175925	0.935326	1.61024	0.229357	LRRC4B	None
ENSG00000213782	1	165	114.927	-0.602572	0.691052	1	141	150.166	-0.0648081	0.349689	0.859454	0.838153	0.160489	0.456318	HTRA3	None
ENSG00000213793	1	187	170.471	-0.331111	0.503566	1	161	157.547	-0.203823	0.425929	0.753386	0.879894	0.297943	0.370663	CAMK2N2	None
ENSG00000213799	1	223	190.327	-0.457096	0.587196	1	247	228.31	-0.331945	0.504098	0.804846	0.909717	0.231217	0.297485	FTMT	None
ENSG00000213809	1	185	64.5179	-0.946928	0.957675	1	144	258.22	0.682704	0.0924324	0.983718	0.581475	0.0187819	1.03418	ZNF101	None
ENSG00000213822	1	214	156.954	-0.540962	0.646207	1	220	245.475	0.0280304	0.303936	0.837909	0.810647	0.189628	0.517219	SYAP1	None
ENSG00000213846	1	124	115.083	-0.173159	0.408327	1	122	152.882	0.170814	0.241673	0.692075	0.771667	0.388992	0.616771	LENG9	None
ENSG00000213853	1	310	157.251	-0.968878	0.975172	1	287	161.967	-0.924989	0.940206	0.989829	0.994634	0.0109186	0.0267769	LENG9	None
ENSG00000213859	1	93	110.55	0.172452	0.241015	1	92	191.363	1.20272	0.0276146	0.553569	0.361263	0.617955	1.55886	LENG9	None
ENSG00000213860	1	147	171.589	0.0784665	0.280826	1	144	101.952	-0.660764	0.734432	0.58963	0.966912	0.551563	0.134049	LENG9	None
ENSG00000213865	1	70	179.515	0.944742	0.051806	1	69	28.3568	-0.767658	0.816272	0.261045	0.979718	1.28562	0.088165	SFXN1	None
ENSG00000213886	1	152	170.125	0.0201266	0.307668	1	140	54.2415	-0.909102	0.927574	0.612567	0.993214	0.511917	0.0326515	HSPB9	None
ENSG00000213889	1	144	180.147	0.180952	0.237622	1	148	359.175	1.44746	0.0143865	0.549253	0.277646	0.624114	1.84204	SFXN5	None
ENSG00000213892	1	153	219.028	0.529782	0.126071	1	149	356.459	1.60555	0.0091728	0.409766	0.220375	0.899386	2.0375	ORMDL1	None
ENSG00000213901	1	245	229.162	-0.150066	0.395362	1	206	400.1	0.652044	0.0985257	0.683312	0.593584	0.403005	1.00645	ORMDL3	None
ENSG00000213903	1	114	80.1006	-0.541136	0.646332	1	87	77.032	-0.267273	0.463725	0.837919	0.894627	0.189544	0.33374	PAXBP1	None
ENSG00000213904	1	254	83.3801	-0.938159	0.950689	1	241	147.181	-0.412659	0.556974	0.981784	0.926887	0.0219614	0.254165	PAXBP1	None
ENSG00000213906	1	101	75.3461	-0.475305	0.599795	1	75	88.4867	0.0816499	0.279408	0.812004	0.795307	0.221997	0.553761	TMEM203	None
ENSG00000213908	1	187	70.013	-0.884387	0.907959	1	194	86.4002	-0.792186	0.835374	0.963933	0.983496	0.0419337	0.0781189	CGB8	None
ENSG00000213918	1	220	275.544	0.187336	0.235095	1	227	116.538	-0.671362	0.742429	0.54646	0.967919	0.628756	0.129345	SYTL3	None
ENSG00000213920	1	86	180.38	1.18072	0.0292044	1	93	96.945	-0.0958798	0.365932	0.194911	0.84743	1.53455	0.4366	SYTL4	None
ENSG00000213921	1	157	83.5519	-0.716716	0.776959	1	163	403.846	1.12969	0.0331973	0.901513	0.397057	0.109602	1.4789	SYTL5	None
ENSG00000213923	1	250	123.275	-0.971249	0.977063	1	267	338.919	0.308558	0.190684	0.990759	0.719034	0.0100772	0.719686	ARHGAP12	None
ENSG00000213927	1	84	128.171	0.403046	0.160603	1	67	31.2011	-0.797835	0.839788	0.462662	0.983595	0.794246	0.0758304	RP1L1	None
ENSG00000213928	1	65	71.897	-0.0255784	0.329847	1	66	58.4746	-0.358667	0.521307	0.630865	0.915079	0.481687	0.282907	CDRT7	None
ENSG00000213930	1	82	94.8361	0.00783045	0.313536	1	73	36.1468	-0.778402	0.824627	0.617501	0.981488	0.503713	0.0837426	ABCC12	None
ENSG00000213931	1	1088	765.076	-0.709325	0.7713	1	1160	999.401	-0.425805	0.565836	0.898796	0.929451	0.112777	0.247309	SNORD46	None
ENSG00000213934	1	101	101.808	-0.119022	0.37833	1	104	45.0194	-0.893907	0.915508	0.669069	0.992046	0.422129	0.0383377	SNORD38A	None
ENSG00000213937	1	85	66.1466	-0.482168	0.604576	1	89	129.846	0.445774	0.148241	0.814325	0.672984	0.218549	0.829033	SNORD38B	None
ENSG00000213949	1	544	1691.16	3.0995	4.14052e-05	1	602	627.617	-0.12253	0.380231	0.00224864	0.85422	4.38294	0.419952	OPN4	T2D only
ENSG00000213965	1	207	120.415	-0.764333	0.813691	1	214	352.042	0.659595	0.0969959	0.919025	0.591813	0.0895405	1.01325	FOXQ1	None
ENSG00000213967	1	206	303.512	0.380199	0.167525	1	214	155.237	-0.471721	0.597306	0.470654	0.937936	0.77592	0.223803	GNG8	None
ENSG00000213971	1	111	78.5759	-0.449892	0.582245	1	78	19.6154	-0.980294	0.984278	0.801119	1	0.234894	0.00688242	H2AZ2	None
ENSG00000213973	1	302	275.265	-0.151386	0.396096	1	309	52.4117	-0.913941	0.93142	0.683958	0.993569	0.402199	0.0308545	EPSTI1	None
ENSG00000213976	1	163	247.662	0.331394	0.183059	1	159	178.744	0.044093	0.296442	0.48917	0.80641	0.737408	0.52806	TP53INP1	None
ENSG00000213977	1	169	157.719	-0.231862	0.442405	1	163	79.3253	-0.835635	0.869444	0.715674	0.987175	0.35418	0.0607584	PPP1R14A	None
ENSG00000213983	1	56	54.8129	-0.172106	0.40773	1	40	15.6556	-0.928679	0.943142	0.691608	0.99527	0.389627	0.0254228	PPP1R11P2	None
ENSG00000213988	1	244	456.316	0.778589	0.0753072	1	228	198.24	-0.33045	0.503145	0.318442	0.90944	1.12316	0.298307	PPP1R1AP1	None
ENSG00000213995	1	236	257.806	-0.022073	0.32811	1	255	583.017	1.14431	0.0320084	0.630029	0.392822	0.48398	1.49474	CEP41	None
ENSG00000213996	1	113	450.639	1.98561	0.00283016	1	113	103.997	-0.217725	0.434053	0.047165	0.884056	2.54819	0.362457	FNIP1	None
ENSG00000213999	1	244	297.483	0.143439	0.252856	1	195	114.097	-0.757878	0.808686	0.566181	0.979455	0.597126	0.0922201	LIMS3	None
ENSG00000214013	1	255	557.574	0.716191	0.0861272	1	221	59.916	-0.922662	0.938355	0.340158	0.994634	1.06486	0.0276329	TGS1	None
ENSG00000214021	1	175	112.064	-0.702996	0.766463	1	113	109.02	-0.1825	0.413643	0.896973	0.872443	0.115509	0.383375	MYL12B	None
ENSG00000214022	1	125	144.41	0.0884964	0.276376	1	121	171.419	0.291754	0.196442	0.586695	0.725692	0.5585	0.706765	RPS27AP1	None
ENSG00000214026	1	243	367.802	0.611055	0.107168	1	224	196.767	-0.363781	0.524634	0.375931	0.916033	0.969936	0.280144	EGLN2	None
ENSG00000214029	1	73	543.619	3.01447	5.95786e-05	1	68	230.781	1.38988	0.0168539	0.00296943	0.292907	4.22491	1.7733	EGLN3	T2D only
ENSG00000214041	1	106	447.339	2.61949	0.000295181	1	103	101.355	-0.1718	0.407557	0.00993571	0.868447	3.52991	0.389811	BIRC8	T2D only
ENSG00000214042	1	151	353.261	0.933102	0.0532237	1	163	84.6793	-0.636273	0.716062	0.265066	0.963964	1.2739	0.145049	CAVIN3	None
ENSG00000214043	1	249	464.567	0.645903	0.0997838	1	264	151.314	-0.620271	0.704147	0.364911	0.96195	1.00094	0.152337	PRRT2	None
ENSG00000214046	1	144	102.768	-0.56205	0.661422	1	152	222.077	0.421788	0.155088	0.846101	0.681911	0.179521	0.809422	ERI2	None
ENSG00000214049	1	188	96.8333	-0.70942	0.771373	1	187	586.444	1.56233	0.0103972	0.898796	0.237046	0.112736	1.98308	SAT2	None
ENSG00000214050	1	315	411.986	0.374713	0.16922	1	291	195.841	-0.742963	0.797151	0.47186	0.978186	0.771548	0.0984596	DTD2	None
ENSG00000214063	1	145	179.351	0.219074	0.222816	1	139	182.464	0.296081	0.194948	0.534252	0.723793	0.652053	0.710082	GTF3C6	None
ENSG00000214078	1	151	393.535	1.07346	0.0381296	1	153	225.415	0.328169	0.184122	0.223597	0.715455	1.41874	0.734893	SNX18	None
ENSG00000214081	1	5	1.50751	-0.803399	0.84414	1	6	0.770051	-0.826156	0.861988	0.934879	0.986612	0.0735857	0.0644988	CYTOR	None
ENSG00000214087	1	197	338.005	0.560858	0.118557	1	180	141.712	-0.338969	0.508592	0.396171	0.911446	0.926072	0.29363	MRAP2	None
ENSG00000214097	1	119	94.2643	-0.391894	0.543117	1	128	62.8235	-0.797008	0.839141	0.778325	0.98351	0.265107	0.0761651	RWDD2A	None
ENSG00000214100	1	128	103.077	-0.444125	0.578296	1	115	153.743	0.298965	0.193956	0.798462	0.722324	0.23785	0.712297	CMTM7	None
ENSG00000214102	1	68	19.4271	-0.954454	0.963672	1	66	48.7292	-0.312194	0.491575	0.986646	0.905199	0.0160707	0.30841	GARIN5A	None
ENSG00000214105	1	187	82.5622	-0.897637	0.918469	1	144	77.7013	-0.66813	0.739987	0.968948	0.967813	0.0369356	0.130776	TUBA3E	None
ENSG00000214113	1	598	480.853	-0.48826	0.608833	1	636	1370.16	1.31152	0.020804	0.816369	0.322499	0.215502	1.68185	RDH13	None
ENSG00000214114	1	137	230.304	0.560348	0.118678	1	113	46.4582	-0.838123	0.871403	0.396301	0.987175	0.925631	0.0597811	RDH13	None
ENSG00000214128	1	225	170.766	-0.543733	0.648198	1	222	390.24	0.815645	0.0694248	0.838936	0.53076	0.188292	1.15849	RDH13	None
ENSG00000214140	1	161	310.152	0.86386	0.0623413	1	139	143.034	-0.111134	0.374075	0.288205	0.85234	1.20522	0.427041	RDH13	None
ENSG00000214146	1	301	262.914	-0.463898	0.591888	1	271	200.83	-0.707183	0.769662	0.808135	0.972491	0.227761	0.1137	RDH13	None
ENSG00000214160	1	95	178.351	0.721702	0.0851235	1	102	112.571	-0.0100274	0.322188	0.338927	0.821905	1.06995	0.491891	RDH13	None
ENSG00000214174	1	41	19.842	-0.790527	0.834079	1	27	29.8674	0.054956	0.291445	0.92963	0.803683	0.0787926	0.535443	RDH13	None
ENSG00000214176	1	49	53.9657	0.0674358	0.285775	1	30	18.6778	-0.27419	0.467955	0.59404	0.896537	0.543976	0.329796	RDH13	None
ENSG00000214184	1	164	545.482	1.59385	0.00949082	1	197	160.878	-0.329993	0.502854	0.102511	0.90944	2.0227	0.298558	RDH13	None
ENSG00000214189	1	154	500.695	1.51137	0.0120263	1	152	95.7121	-0.555263	0.65651	0.117879	0.954512	1.91987	0.182759	RDH13	None
ENSG00000214193	1	62	234.059	1.65165	0.00801007	1	52	26.2389	-0.695039	0.760396	0.0914062	0.971925	2.09636	0.11896	IL17F	None
ENSG00000214198	1	557	402.316	-0.545815	0.649696	1	556	582.124	-0.0694651	0.352094	0.83963	0.840173	0.18729	0.453341	IFT43	None
ENSG00000214212	1	95	94.5832	-0.127702	0.383046	1	95	843.188	3.83332	1.34275e-06	0.673238	0.000491195	0.416749	5.872	STX1B	CAD only
ENSG00000214215	1	83	43.8067	-0.686395	0.753821	1	80	53.26	-0.532501	0.640143	0.890807	0.951238	0.122732	0.193723	GLMP	None
ENSG00000214216	1	567	717.67	0.248875	0.211711	1	582	303.064	-0.911511	0.929488	0.522058	0.993569	0.674257	0.0317562	KRT71	None
ENSG00000214223	1	85	226.347	1.1725	0.0298179	1	86	73.4063	-0.272624	0.466995	0.197239	0.896093	1.52552	0.330687	FDX2	None
ENSG00000214226	1	190	504.525	1.17108	0.0299251	1	160	27.7877	-0.985962	0.9888	0.197526	1	1.52396	0.00489158	HOGA1	None
ENSG00000214237	1	125	463.847	2.57158	0.000354829	1	121	133.419	-0.0140028	0.324135	0.0113522	0.821905	3.44998	0.489275	WDR89	None
ENSG00000214252	1	158	207.471	0.271853	0.203425	1	204	450.734	0.839014	0.0659132	0.512475	0.51906	0.691595	1.18103	L3HYPDH	None
ENSG00000214253	1	157	190.668	0.143513	0.252826	1	178	342.841	0.707228	0.0877797	0.566181	0.57487	0.597179	1.05661	TP53RK	None
ENSG00000214255	1	160	65.7701	-0.921041	0.937065	1	142	126.263	-0.256918	0.457432	0.976135	0.891147	0.0282302	0.339673	SGF29	None
ENSG00000214274	1	176	217.427	0.22523	0.220488	1	170	142.66	-0.473512	0.598549	0.532225	0.93824	0.656614	0.2229	PHF21B	None
ENSG00000214279	1	293	174.324	-0.824844	0.860957	1	260	182.654	-0.65316	0.728711	0.94184	0.9658	0.0650187	0.137444	VPS26B	None
ENSG00000214289	1	89	58.0417	-0.461702	0.590371	1	75	111.98	0.338642	0.180687	0.807107	0.714657	0.228875	0.743072	GLB1L3	None
ENSG00000214290	1	142	133.469	-0.208614	0.428719	1	127	107.922	-0.325829	0.500202	0.706854	0.908569	0.367827	0.300854	NACC1	None
ENSG00000214300	1	34	28.3861	-0.358609	0.521269	1	49	122.266	1.11719	0.0342439	0.764438	0.401587	0.282938	1.46542	CFAP36	None
ENSG00000214309	1	66	75.4699	0.0286915	0.303625	1	67	206.963	1.52663	0.0115163	0.61026	0.247161	0.517663	1.93869	MED8	None
ENSG00000214313	1	102	68.5298	-0.576939	0.67225	1	106	536.531	2.50054	0.00046432	0.852132	0.0343597	0.172469	3.33318	KTI12	None
ENSG00000214324	1	135	80.9662	-0.745671	0.799242	1	127	133.091	-0.11452	0.375898	0.911726	0.852741	0.0973219	0.42493	RPUSD1	None
ENSG00000214331	1	88	160.709	0.886979	0.0591632	1	101	67.8999	-0.643843	0.721723	0.279647	0.964486	1.22795	0.14163	PTH2	None
ENSG00000214336	1	103	68.3304	-0.617281	0.701928	1	108	141.49	0.284451	0.198984	0.864609	0.727632	0.153707	0.701181	MTFR2	None
ENSG00000214338	1	284	724.895	1.27681	0.0227974	1	274	156.402	-0.719927	0.779421	0.168478	0.973692	1.64212	0.108228	CDCA5	None
ENSG00000214347	1	199	218.676	-0.0101205	0.322233	1	199	176.244	-0.301239	0.484701	0.625371	0.901947	0.49183	0.314526	AHNAK2	None
ENSG00000214353	1	98	155.679	0.567231	0.117061	1	89	70.3636	-0.35077	0.51619	0.394097	0.912952	0.931589	0.287191	RPLP0P2	None
ENSG00000214357	1	232	158.611	-0.733007	0.789474	1	228	161.958	-0.685071	0.752816	0.907149	0.971035	0.102662	0.123311	SAAL1	None
ENSG00000214360	1	157	103.755	-0.635999	0.715857	1	155	98.458	-0.671766	0.742735	0.870258	0.967919	0.145174	0.129166	IZUMO4	None
ENSG00000214367	1	121	228.511	0.569073	0.116631	1	121	114.217	-0.125665	0.381936	0.393465	0.854322	0.933186	0.418009	SCAMP4	None
ENSG00000214376	1	150	155.472	-0.0980184	0.367067	1	171	175.915	-0.122249	0.380079	0.661349	0.854217	0.435255	0.420126	ADAT3	None
ENSG00000214401	1	117	498.13	1.25231	0.0243028	1	26	37.5221	0.356418	0.174966	0.175031	0.707829	1.61434	0.757046	CHST14	None
ENSG00000214402	1	133	119.288	-0.220359	0.435602	1	109	77.7725	-0.3875	0.540207	0.711376	0.92072	0.36091	0.26744	GOLM2	None
ENSG00000214407	1	267	188.143	-0.651686	0.727605	1	275	332.889	0.171622	0.241349	0.877457	0.771319	0.138105	0.617355	KIF12	None
ENSG00000214413	1	125	625.705	2.90041	9.60306e-05	1	113	72.9445	-0.636424	0.716174	0.00432986	0.964049	4.01759	0.144981	MISP3	T2D only
ENSG00000214414	1	91	163.023	0.435898	0.151031	1	89	220.431	0.682233	0.0925237	0.449938	0.581475	0.820933	1.03375	MISP3	None
ENSG00000214415	1	231	173.63	-0.582518	0.676326	1	226	133.008	-0.804913	0.845325	0.854246	0.984424	0.169844	0.0729763	SLC46A1	None
ENSG00000214425	1	45	137.242	1.0264	0.0427241	1	28	94.14	1.44623	0.0144359	0.238537	0.277661	1.36933	1.84056	C12orf57	None
ENSG00000214435	1	194	263.037	0.267278	0.205056	1	200	1884.57	3.80214	1.5698e-06	0.514045	0.000563616	0.688128	5.80416	LARP4	CAD only
ENSG00000214447	1	135	175.747	0.218531	0.223022	1	137	190.775	0.308683	0.190642	0.534283	0.719034	0.651652	0.719782	GLCCI1	None
ENSG00000214455	1	77	68.238	-0.237453	0.445734	1	90	109.963	0.105677	0.268867	0.718063	0.788399	0.350924	0.570463	TMEM106A	None
ENSG00000214456	1	148	93.2198	-0.75908	0.809617	1	123	148.155	0.0958835	0.27313	0.917314	0.791922	0.0917205	0.563631	SLC52A3	None
ENSG00000214485	1	107	91.2895	-0.38221	0.536714	1	109	301.492	1.68536	0.00724522	0.77453	0.195395	0.270257	2.13995	SFT2D1	None
ENSG00000214510	1	106	151.969	0.270792	0.203803	1	51	23.3932	-0.84777	0.879006	0.512529	0.988181	0.69079	0.0560082	TEX261	None
ENSG00000214511	1	171	131.59	-0.38945	0.541498	1	179	184.98	-0.098079	0.367099	0.777609	0.848261	0.266403	0.435217	SMIM12	None
ENSG00000214513	1	130	69.204	-0.698194	0.7628	1	140	229.493	0.490899	0.135988	0.895879	0.658805	0.117589	0.866499	AZIN2	None
ENSG00000214514	1	114	135.388	0.131929	0.257664	1	108	103.391	-0.0903543	0.363009	0.569429	0.845636	0.588945	0.440082	TMEM54	None
ENSG00000214517	1	209	713.766	1.63165	0.00849704	1	228	152.758	-0.513667	0.626731	0.0948719	0.947078	2.07073	0.202919	TUBA3D	None
ENSG00000214518	1	166	157.463	-0.1999	0.423653	1	145	97.0761	-0.550124	0.6528	0.703843	0.953709	0.37299	0.18522	HELQ	None
ENSG00000214530	1	155	1559.98	3.4846	7.30506e-06	1	165	357.505	0.831654	0.0670031	0.000580453	0.521499	5.13638	1.17391	CMTM1	T2D only
ENSG00000214548	1	376	1028.4	2.54061	0.000399209	1	373	372.265	-0.206234	0.427332	0.0123385	0.880645	3.3988	0.369235	CYP2U1	None
ENSG00000214556	1	109	142.931	0.257042	0.208739	1	117	80.0431	-0.594745	0.68529	0.517986	0.958977	0.680397	0.164126	ADPRHL1	None
ENSG00000214558	1	106	50.3293	-0.821744	0.858522	1	113	128.339	0.0221006	0.306733	0.940542	0.812313	0.0662484	0.513239	MFSD3	None
ENSG00000214562	1	24	10.3348	-0.859226	0.888048	1	37	34.2275	-0.217646	0.434007	0.955412	0.884056	0.0515633	0.362504	SDSL	None
ENSG00000214575	1	251	260.17	-0.106622	0.371655	1	237	126.59	-0.783462	0.828568	0.664543	0.981804	0.42986	0.0816717	TUBA3FP	None
ENSG00000214578	1	29	117.062	1.60012	0.00931904	1	34	148.682	1.67524	0.00746766	0.10105	0.198605	2.03063	2.12682	KLHDC7B	None
ENSG00000214595	1	774	1492.93	1.48515	0.0129496	1	795	617.206	-0.665186	0.737765	0.122856	0.967126	1.88774	0.132082	ODF3	None
ENSG00000214597	1	63	438.713	3.76429	1.89524e-06	1	49	25.348	-0.766124	0.815081	0.00018558	0.979634	5.72234	0.088799	ZBED10P	T2D only
ENSG00000214642	1	111	54.5383	-0.672859	0.743561	1	111	43.5749	-0.783158	0.828332	0.88483	0.981804	0.128683	0.0817956	FAM83F	None
ENSG00000214646	1	159	87.8947	-0.613785	0.699338	1	130	94.0726	-0.33993	0.509209	0.863082	0.911592	0.155313	0.293104	SLC35A4	None
ENSG00000214654	1	55	66.0862	0.148931	0.250585	1	52	53.4813	-0.00442105	0.319455	0.564041	0.821364	0.601046	0.495591	ZNF257	None
ENSG00000214655	1	51	159.719	1.21537	0.0267349	1	30	16.3962	-0.344351	0.51205	0.185452	0.91209	1.57292	0.290688	DTX2	None
ENSG00000214657	1	108	101.77	-0.25069	0.45367	1	98	71.8465	-0.530922	0.639014	0.722563	0.950893	0.34326	0.19449	DTX2	None
ENSG00000214681	1	99	85.9077	-0.22535	0.438546	1	96	246.017	0.970509	0.0487801	0.713061	0.458163	0.357985	1.31176	ZIM3	None
ENSG00000214688	1	200	102.956	-0.907148	0.926021	1	201	118.989	-0.822482	0.859101	0.971335	0.986399	0.0333789	0.0659556	TOE1	None
ENSG00000214694	1	178	582.268	1.80357	0.00505406	1	161	87.5637	-0.777637	0.824031	0.0688118	0.981392	2.29636	0.0840563	LINC00310	None
ENSG00000214700	1	131	295.917	0.980252	0.0476752	1	114	132.763	0.0518371	0.292874	0.250563	0.803683	1.32171	0.533319	LINC00313	None
ENSG00000214702	1	12	6.77301	-0.708035	0.770314	1	13	10.0025	-0.496749	0.614788	0.898581	0.943147	0.113332	0.211275	LINC00334	None
ENSG00000214706	1	54	126.524	1.09551	0.0361255	1	40	41.9006	-0.0818694	0.35855	0.218313	0.843012	1.44219	0.44545	MCM3AP-AS1	None
ENSG00000214711	1	413	778.521	1.0098	0.0444521	1	441	332.539	-0.562833	0.66199	0.243283	0.956241	1.35211	0.179149	BUD23	None
ENSG00000214725	1	44	278.611	2.17649	0.00149071	1	42	10.2237	-0.904224	0.923699	0.0312453	0.992475	2.82661	0.0344696	TRIM9	None
ENSG00000214736	1	83	145.344	0.713394	0.08664	1	83	39.9877	-0.858757	0.887678	0.341304	0.989169	1.06228	0.0517446	TXNRD3	None
ENSG00000214753	1	67	41.4782	-0.432076	0.570086	1	50	13.7015	-0.970005	0.976071	0.793	1	0.244059	0.0105187	UCN3	None
ENSG00000214756	1	39	20.8473	-0.648002	0.72484	1	42	37.8547	-0.148034	0.394233	0.875818	0.86113	0.139758	0.404247	SIGLEC11	None
ENSG00000214765	1	181	217.352	0.132246	0.257531	1	192	330.853	0.605007	0.108492	0.569379	0.616379	0.589171	0.964602	SLC2A13	None
ENSG00000214770	1	86	61.5945	-0.467998	0.594725	1	89	100.946	0.0405566	0.298081	0.809898	0.808769	0.225684	0.525665	LACTB	None
ENSG00000214773	1	17	33.0295	0.947216	0.0515089	1	16	24.1288	0.452059	0.146485	0.260337	0.672281	1.28812	0.834206	EFHC1	None
ENSG00000214782	1	84	65.7701	-0.354498	0.518602	1	77	56.5958	-0.387764	0.540381	0.762885	0.92072	0.285166	0.2673	CGB1	None
ENSG00000214783	1	181	461.163	1.23013	0.0257391	1	221	435.535	0.806713	0.0708071	0.181202	0.534582	1.58941	1.14992	CGB2	None
ENSG00000214787	1	187	228.739	0.106237	0.268624	1	197	348.899	0.60453	0.108597	0.579973	0.616532	0.570855	0.964181	NLRP3	None
ENSG00000214803	1	253	301.353	0.143458	0.252848	1	218	119.258	-0.898161	0.918885	0.566181	0.992046	0.59714	0.036739	MAL2	None
ENSG00000214814	1	592	603.253	-0.148336	0.394401	1	587	410.681	-0.755736	0.807026	0.682797	0.979455	0.404062	0.0931125	SLC22A9	None
ENSG00000214819	1	21	14.5688	-0.538182	0.644212	1	14	2.20119	-0.929666	0.943928	0.836906	0.99527	0.190971	0.0250611	SNORD15B	None
ENSG00000214821	1	142	97.7102	-0.652609	0.728298	1	113	154.857	0.33604	0.181536	0.87767	0.71508	0.137691	0.741037	TIRAP	None
ENSG00000214822	1	10	11.5147	0.0594717	0.289385	1	8	3.15387	-0.697002	0.761892	0.597134	0.971925	0.538524	0.118107	MIR155HG	None
ENSG00000214832	1	7	11.8013	0.342789	0.17934	1	21	6.35302	-0.797265	0.839342	0.484778	0.98351	0.746322	0.0760611	ERMAP	None
ENSG00000214842	1	122	65.3539	-0.541802	0.64681	1	119	197.501	0.419745	0.155682	0.838181	0.68277	0.189223	0.807762	SNORD73B	None
ENSG00000214855	1	102	1147.11	5.56308	5.27063e-11	1	101	860.57	4.59181	2.24712e-08	3.64954e-08	1.74268e-05	10.2781	7.64837	LRRC37B	Both
ENSG00000214856	1	5	1.98536	-0.73531	0.791248	1	10	14.4141	0.240369	0.214839	0.907789	0.744318	0.101687	0.667887	CYGB	None
ENSG00000214860	1	94	275.147	1.37086	0.0177467	1	101	96.9302	-0.181995	0.413354	0.146774	0.872306	1.75088	0.383678	CSPG4P1Y	None
ENSG00000214866	1	390	577.212	0.654175	0.0980919	1	391	383.913	-0.232709	0.442908	0.361835	0.886746	1.00837	0.353686	TTTY3	None
ENSG00000214870	1	343	396.2	0.0926286	0.274557	1	351	376.877	-0.0677938	0.35123	0.585279	0.838833	0.561368	0.454408	TTTY4	None
ENSG00000214872	1	96	41.6425	-0.832757	0.867179	1	97	193.258	0.805413	0.07101	0.944816	0.535083	0.0618915	1.14868	CARD16	None
ENSG00000214880	1	314	221.484	-0.228503	0.440412	1	326	1126.01	1.0324	0.0421132	0.714645	0.432266	0.356141	1.37558	PGLYRP2	None
ENSG00000214881	1	97	123.728	0.149112	0.25051	1	95	52.0237	-0.601179	0.690025	0.564041	0.959034	0.601176	0.161135	PGLYRP3	None
ENSG00000214888	1	196	156.789	-0.34676	0.513602	1	107	80.5427	-0.446271	0.579764	0.759899	0.932742	0.289373	0.236748	PKD1L2	None
ENSG00000214900	1	231	229.352	-0.180607	0.412562	1	235	384.015	0.734549	0.0828207	0.695061	0.567164	0.38451	1.08186	BTBD9	None
ENSG00000214929	1	46	75.9939	0.547612	0.121716	1	45	24.5474	-0.697341	0.76215	0.401932	0.971946	0.914653	0.11796	LMTK3	None
ENSG00000214940	1	1	2.17796	-1	1	1	1	2.18996	-1	1	1	1	0	0	CSMD2	None
ENSG00000214941	1	112	91.1382	-0.300178	0.484038	1	92	327.419	1.4697	0.0135225	0.743271	0.270592	0.31512	1.86894	MBD6	None
ENSG00000214944	1	877	1178.46	0.507058	0.131796	1	908	893.06	-0.227536	0.43984	0.420508	0.885569	0.880098	0.356706	XKR4	None
ENSG00000214946	1	69	56.1524	-0.407813	0.553726	1	71	89.9526	0.205094	0.228167	0.783852	0.76356	0.256705	0.641747	GPRIN1	None
ENSG00000214954	1	280	281.203	-0.1076	0.372179	1	291	731.847	0.981055	0.0475852	0.665223	0.455821	0.429249	1.32253	CSMD3	None
ENSG00000214960	1	886	1460.61	0.772829	0.0762571	1	718	491.608	-0.72688	0.784761	0.320849	0.975093	1.11772	0.105263	SLC25A25	None
ENSG00000214982	1	23	19.8811	-0.326857	0.500856	1	19	14.0492	-0.446925	0.580212	0.752158	0.932809	0.300287	0.236413	STK11IP	None
ENSG00000215012	1	101	84.9364	-0.34621	0.513247	1	104	137.199	0.244323	0.213381	0.759548	0.743134	0.289673	0.670845	TUBGCP5	None
ENSG00000215018	1	595	296.2	-0.827956	0.863403	1	588	390.76	-0.604752	0.69266	0.942812	0.959756	0.0637864	0.15948	TUBGCP5	None
ENSG00000215030	1	100	172.974	0.874962	0.0607979	1	93	61.5116	-0.689589	0.756248	0.284036	0.971719	1.21611	0.121336	TUBGCP5	None
ENSG00000215034	1	86	132.253	0.543594	0.122687	1	92	85.9416	-0.292984	0.479557	0.403378	0.899969	0.911202	0.31916	KLHL32	None
ENSG00000215041	1	114	180.102	0.580501	0.113992	1	118	211.543	0.770113	0.0767083	0.388833	0.554106	0.943125	1.11516	FMNL2	None
ENSG00000215045	1	251	339.104	0.350859	0.176741	1	173	115.886	-0.65607	0.730899	0.481544	0.966358	0.752664	0.136143	ELFN2	None
ENSG00000215068	1	84	240.375	1.38128	0.0172527	1	50	55.5625	-0.0132551	0.323768	0.144415	0.821905	1.76314	0.489766	ELFN2	None
ENSG00000215114	1	222	245.157	-0.041693	0.337908	1	228	134.765	-0.760075	0.810389	0.63723	0.979468	0.471202	0.0913066	TMEM132B	None
ENSG00000215127	1	28	38.9247	0.427027	0.153572	1	125	43.622	-0.617163	0.70184	0.453337	0.961364	0.813688	0.153762	PSMG3-AS1	None
ENSG00000215131	1	178	524.164	1.43359	0.0149498	1	178	192.045	-0.0426409	0.338386	0.133202	0.830564	1.82536	0.470588	SLITRK1	None
ENSG00000215148	1	53	26.6441	-0.811734	0.850668	1	26	19.9709	-0.350062	0.515732	0.937515	0.912819	0.0702397	0.287576	ESCO1	None
ENSG00000215158	1	46	31.9168	-0.392762	0.543693	1	77	74.429	-0.11988	0.378794	0.778652	0.854045	0.264646	0.421597	CCDC85A	None
ENSG00000215177	1	34	13.3726	-0.732888	0.789383	1	32	10.3067	-0.777089	0.823605	0.907103	0.981158	0.102712	0.0842812	TMEM200A	None
ENSG00000215182	1	227	124.827	-0.727491	0.78523	1	129	51.0803	-0.819774	0.856975	0.905493	0.98635	0.105003	0.0670317	MYSM1	None
ENSG00000215183	1	45	96.6455	1.08585	0.0369924	1	44	73.9802	0.63957	0.101095	0.220544	0.59848	1.43189	0.995272	RNF157	None
ENSG00000215186	1	19	12.7356	-0.612872	0.698661	1	13	16.7592	0.154923	0.248122	0.862645	0.775923	0.155733	0.605335	GALNT13	None
ENSG00000215187	1	58	101.173	0.574922	0.115275	1	50	24.9665	-0.736102	0.791859	0.39134	0.97673	0.938267	0.101352	GNRHR2	None
ENSG00000215193	1	244	187.478	-0.682077	0.750543	1	222	109.789	-0.979667	0.983777	0.889458	1	0.124624	0.00710312	SORCS1	None
ENSG00000215203	1	480	148.545	-0.992743	0.99421	1	461	326.516	-0.639116	0.718186	0.998894	0.964156	0.00252208	0.143763	KLHL29	None
ENSG00000215217	1	152	70.7526	-0.942066	0.953801	1	147	152.809	-0.0852081	0.360301	0.982652	0.844825	0.0205422	0.443335	CROCCP3	None
ENSG00000215218	1	245	133.589	-0.907466	0.926274	1	227	275.582	0.185393	0.235862	0.97147	0.767568	0.0332607	0.627342	ZBED9	None
ENSG00000215237	1	227	187.882	-0.295646	0.481212	1	233	36.2414	-0.998031	0.998429	0.74122	1	0.317663	0.000682862	ZBED9	None
ENSG00000215244	1	265	468.685	1.06646	0.0387847	1	242	162.009	-0.768075	0.816596	0.225204	0.979718	1.41134	0.0879927	RHPN1	None
ENSG00000215246	1	128	81.0035	-0.694218	0.75977	1	113	70.4872	-0.646937	0.724041	0.894058	0.96482	0.119318	0.140237	LENG8	None
ENSG00000215251	1	93	105.496	0.0282345	0.30384	1	74	104.618	0.35393	0.175759	0.61026	0.709771	0.517356	0.755083	LENG8	None
ENSG00000215252	1	86	17.2578	-0.995587	0.996479	1	121	161.193	0.214831	0.224431	0.99975	0.757725	0.00153194	0.648918	LENG8	None
ENSG00000215256	1	289	239.12	-0.259792	0.459174	1	288	124.805	-0.812314	0.851123	0.726872	0.985398	0.338023	0.0700079	LENG8	None
ENSG00000215262	1	230	240.96	-0.0184006	0.326297	1	239	146.589	-0.673742	0.744229	0.628977	0.967919	0.486387	0.128293	PNMA5	None
ENSG00000215271	1	166	159.007	-0.194686	0.420639	1	163	181.33	0.0101067	0.312444	0.701474	0.816397	0.376091	0.505228	PWWP2A	None
ENSG00000215277	1	329	390.861	0.143253	0.252933	1	334	417.434	0.223709	0.221062	0.566266	0.7525	0.596994	0.655486	SMYD4	None
ENSG00000215305	1	124	194.819	0.518256	0.12895	1	127	65.4704	-0.794217	0.836961	0.415267	0.983496	0.889579	0.077295	FHAD1	None
ENSG00000215343	1	1	0.260175	-1	1	1	1	3.99742	-1	1	1	1	0	0	SLAMF6	None
ENSG00000215368	1	118	160.149	0.352453	0.17623	1	118	86.3664	-0.560196	0.660079	0.480849	0.955504	0.753919	0.180404	OSBPL5	None
ENSG00000215372	1	12	13.3347	0.0164665	0.309407	1	3	0.971499	-0.478931	0.602319	0.613797	0.939708	0.509469	0.220174	OSBPL6	None
ENSG00000215373	1	7	14.1893	0.628828	0.103349	1	10	8.45632	-0.198629	0.422917	0.370308	0.87879	0.985692	0.373745	OSBPL7	None
ENSG00000215375	1	107	83.9578	-0.348649	0.51482	1	97	48.5481	-0.619385	0.703489	0.760946	0.961661	0.288345	0.152743	OSBPL8	None
ENSG00000215386	1	907	1097.94	0.411414	0.158123	1	708	510.386	-0.86858	0.895443	0.460074	0.990144	0.801006	0.047962	OSBPL9	None
ENSG00000215397	1	152	135.495	-0.392326	0.543404	1	122	162.145	0.392312	0.163828	0.778505	0.693663	0.264877	0.785612	OSBPL10	None
ENSG00000215403	1	203	150.834	-0.654275	0.729549	1	209	229.207	-0.0114299	0.322874	0.878137	0.821905	0.136945	0.490968	OSBPL11	None
ENSG00000215417	1	121	675.166	2.93457	8.33458e-05	1	118	160.12	0.293206	0.19594	0.00387508	0.725393	4.07912	0.707877	C1QTNF1	T2D only
ENSG00000215421	1	891	904.531	-0.124095	0.381082	1	859	895.028	-0.0816402	0.358431	0.671347	0.843012	0.418982	0.445595	C1QTNF2	None
ENSG00000215424	1	173	635.173	1.87567	0.00403174	1	188	140.616	-0.475863	0.600183	0.0598608	0.939011	2.39451	0.221716	C1QTNF3	None
ENSG00000215440	1	157	344.654	1.18236	0.0290832	1	188	93.3005	-0.833893	0.868072	0.194469	0.987175	1.53636	0.061444	C1QTNF4	None
ENSG00000215452	1	108	61.1615	-0.612431	0.698335	1	104	30.0242	-0.918999	0.935441	0.862503	0.994047	0.155936	0.0289834	C1QTNF4	None
ENSG00000215454	1	152	127.791	-0.319937	0.496465	1	155	129.016	-0.325697	0.500119	0.750582	0.908569	0.304112	0.300927	C1QTNF5	None
ENSG00000215455	1	59	40.5018	-0.740786	0.79547	1	50	44.2507	-0.343272	0.511356	0.910058	0.91209	0.099376	0.291277	C1QTNF6	None
ENSG00000215458	1	201	215.583	-0.054126	0.344213	1	145	141.922	-0.146447	0.393353	0.643114	0.860683	0.463173	0.405218	C1QTNF7	None
ENSG00000215474	1	142	90.849	-0.562266	0.661579	1	146	316.805	0.95208	0.0509287	0.846197	0.467822	0.179418	1.29304	FBXO32	None
ENSG00000215475	1	313	373.516	0.193384	0.232719	1	276	188.743	-0.750262	0.80279	0.543478	0.979203	0.633168	0.0953982	TMEM123	None
ENSG00000215478	1	269	504.855	1.01532	0.0438714	1	228	127.979	-0.813552	0.852094	0.241985	0.985398	1.35782	0.0695127	SMIM19	None
ENSG00000215481	1	46	169.264	1.61375	0.0089555	1	42	20.9429	-0.55978	0.659778	0.0980956	0.955394	2.04791	0.180602	GPRASP2 ARMCX5-GPRASP2	None
ENSG00000215483	1	161	111.793	-0.699033	0.763439	1	152	97.367	-0.781628	0.827139	0.896412	0.981791	0.117225	0.0824213	MRFAP1L1	None
ENSG00000215486	1	133	197.324	0.40151	0.161062	1	130	169.592	0.215475	0.224185	0.463331	0.757168	0.793008	0.649394	TSGA13	None
ENSG00000215492	1	85	82.1538	-0.123757	0.380898	1	102	69.8193	-0.414256	0.558047	0.671347	0.927026	0.419191	0.253329	PTPMT1	None
ENSG00000215512	1	34	71.2674	0.959527	0.0500511	1	3	0.108394	-0.956933	0.965648	0.257877	0.998746	1.30059	0.0151811	PTPMT1	None
ENSG00000215533	1	216	132.497	-0.611809	0.697875	1	216	1542.37	3.35899	1.30663e-05	0.862193	0.00298036	0.156222	4.88385	FLYWCH2	CAD only
ENSG00000215545	1	114	173.169	0.419683	0.1557	1	100	41.0713	-0.800949	0.842223	0.456206	0.983595	0.807711	0.0745731	WDR31	None
ENSG00000215547	1	141	242.752	0.547806	0.121669	1	79	32.4331	-0.807627	0.84745	0.401928	0.984814	0.91482	0.0718857	VASN	None
ENSG00000215568	1	304	268.846	-0.330218	0.502997	1	312	243.039	-0.494994	0.613554	0.753082	0.942939	0.298435	0.212147	ZNF618	None
ENSG00000215571	1	172	118.376	-0.478259	0.601851	1	205	94.4843	-0.715868	0.776309	0.812562	0.973536	0.220511	0.109965	CGAS	None
ENSG00000215595	1	130	79.5548	-0.760617	0.810809	1	118	178.597	0.515505	0.129645	0.917479	0.649568	0.0910817	0.887246	SLC26A9	None
ENSG00000215612	1	195	267.738	0.404509	0.160167	1	42	36.2701	-0.214946	0.432422	0.46225	0.883063	0.795426	0.364092	NT5C3B	None
ENSG00000215644	1	39	70.7483	0.544242	0.12253	1	8	4.12874	-0.296159	0.481532	0.40326	0.901547	0.911759	0.317375	CCDC124	None
ENSG00000215695	1	84	289.033	1.17228	0.0298344	1	87	200.335	0.713183	0.0866789	0.197282	0.574591	1.52528	1.06209	HAUS1	None
ENSG00000215704	1	186	290.795	0.619701	0.105297	1	174	221.395	0.20761	0.227197	0.373489	0.762252	0.977586	0.643597	SLC26A7	None
ENSG00000215712	1	108	140.912	0.161668	0.24537	1	77	33.279	-0.799463	0.841061	0.558492	0.983595	0.610178	0.0751725	MARCHF3	None
ENSG00000215717	1	135	137.152	-0.168269	0.405561	1	129	198.312	0.516244	0.129458	0.690162	0.649568	0.391944	0.887872	ZNF554	None
ENSG00000215769	1	46	45.7023	-0.045227	0.339692	1	28	32.1382	0.0833023	0.278674	0.638528	0.795272	0.468914	0.554903	ATG4A	None
ENSG00000215788	1	117	41.3585	-0.928321	0.942857	1	115	143.587	0.152706	0.249031	0.978879	0.776865	0.0255542	0.603746	KCTD12	None
ENSG00000215790	1	68	31.5074	-0.732705	0.789242	1	35	21.2448	-0.458594	0.588228	0.907103	0.935285	0.10279	0.230455	OMA1	None
ENSG00000215807	1	92	27.0406	-0.985023	0.988051	1	92	32.7568	-0.960156	0.968218	0.996162	0.998819	0.00522069	0.014027	DDIT4L	None
ENSG00000215811	1	73	81.2677	-0.00842948	0.321407	1	79	28.4403	-0.941039	0.952983	0.624706	0.997066	0.492945	0.0209148	RAB42	None
ENSG00000215812	1	84	118.403	0.292309	0.19625	1	88	37.0001	-0.846139	0.87772	0.50483	0.988108	0.70719	0.0566442	SLC25A26	None
ENSG00000215817	1	122	984.571	3.73015	2.2435e-06	1	127	59.8697	-0.765996	0.814981	0.000215624	0.979634	5.64907	0.0888523	SLC25A26	T2D only
ENSG00000215845	1	87	102.865	0.0954085	0.273338	1	79	100.664	0.191133	0.233601	0.584415	0.766857	0.5633	0.631525	FBXO17	None
ENSG00000215846	1	112	41.3846	-0.89364	0.915297	1	94	61.7691	-0.547197	0.650691	0.966967	0.952718	0.038438	0.186625	FBXO17	None
ENSG00000215853	1	34	35.4282	-0.0414315	0.337776	1	24	23.6214	-0.153059	0.397028	0.63723	0.863028	0.471371	0.401179	PCMTD1	None
ENSG00000215863	1	66	72.601	0.0519061	0.292843	1	45	23.5477	-0.574893	0.670758	0.600328	0.957065	0.533366	0.173434	FCRL1	None
ENSG00000215864	1	68	120.172	0.539806	0.123608	1	61	49.7766	-0.228357	0.440326	0.404974	0.885642	0.907955	0.356226	FCRL3	None
ENSG00000215866	1	178	310.969	0.591618	0.111471	1	181	138.904	-0.35495	0.518895	0.384833	0.91354	0.95284	0.284921	LRRC42	None
ENSG00000215883	1	167	186.458	0.0234234	0.306108	1	145	71.6953	-0.920643	0.936748	0.611081	0.99424	0.514126	0.028377	GBP4	None
ENSG00000215908	1	6	4.739	-0.436895	0.573363	1	1	2.8368	-1	1	0.794764	1	0.24157	0	GBP5	None
ENSG00000215910	1	248	253.841	-0.113898	0.375562	1	214	452.523	1.03292	0.0420607	0.667434	0.432266	0.425318	1.37612	LRRC56	None
ENSG00000215912	1	223	132.871	-0.571971	0.66863	1	184	94.4736	-0.66696	0.739104	0.849634	0.967813	0.174814	0.131294	LRRC56	None
ENSG00000215914	1	59	24.8064	-0.919095	0.935518	1	17	5.72787	-0.69573	0.760922	0.975492	0.971925	0.028948	0.11866	MALSU1	None
ENSG00000215915	1	137	262.539	0.925252	0.0541978	1	59	40.1875	-0.42399	0.564608	0.266698	0.929451	1.26602	0.248253	UHRF2	None
ENSG00000216285	1	120	55.0095	-0.92409	0.939491	1	121	128.224	-0.0970377	0.366546	0.977296	0.848234	0.0271074	0.435872	ZNF689	None
ENSG00000216306	1	183	323.014	0.687175	0.0915697	1	162	326.463	0.909274	0.0562267	0.351555	0.487304	1.03825	1.25006	FCHO2	None
ENSG00000216412	1	85	68.2809	-0.417191	0.560022	1	90	91.3577	-0.0661536	0.350383	0.788024	0.838153	0.251795	0.455457	ARHGEF25	None
ENSG00000216490	1	109	82.0746	-0.469477	0.595749	1	99	185.167	0.766047	0.077388	0.81044	0.556321	0.224937	1.11133	ZNF501	None
ENSG00000216671	1	62	58.4242	-0.346032	0.513132	1	19	11.5486	-0.65508	0.730154	0.759548	0.966358	0.289771	0.136585	ZNF501	None
ENSG00000216718	1	109	159.061	0.387446	0.165306	1	113	152.674	0.27718	0.201539	0.468286	0.731159	0.781712	0.695641	TENT5B	None
ENSG00000216863	1	991	770.731	-0.722374	0.781299	1	915	839.676	-0.427801	0.567187	0.902812	0.929451	0.107182	0.246274	SLC5A11	None
ENSG00000216937	1	441	471.222	-0.0921493	0.363957	1	478	633.348	0.202124	0.229316	0.659046	0.764019	0.43895	0.639566	SLC5A11	None
ENSG00000217128	1	218	97.5032	-0.708276	0.770497	1	216	69.8662	-0.844561	0.876475	0.898605	0.987638	0.113229	0.0572605	TNFRSF13C	None
ENSG00000217236	1	90	235.11	1.62575	0.00864582	1	92	98.1527	-0.0780258	0.356542	0.096054	0.841679	2.06319	0.447889	KIR3DL3	None
ENSG00000217239	1	92	200.229	1.00676	0.0447752	1	86	41.2825	-0.829886	0.86492	0.244192	0.986886	1.34896	0.0630239	KIR3DL3	None
ENSG00000217416	1	132	421.396	1.89119	0.00383786	1	137	123.635	-0.297284	0.482233	0.0582225	0.901547	2.41591	0.316743	KIR3DL3	None
ENSG00000217442	1	226	195.066	-0.336139	0.506779	1	224	117.482	-0.824871	0.860979	0.756186	0.986505	0.295181	0.0650076	KIR3DL3	None
ENSG00000217555	1	99	265.374	0.910126	0.0561169	1	96	127.208	0.210823	0.225963	0.271659	0.759795	1.25091	0.645962	KIR3DL3	None
ENSG00000217576	1	133	98.2884	-0.448098	0.581015	1	124	92.3016	-0.360114	0.522247	0.800165	0.915288	0.235812	0.282124	KIR3DL3	None
ENSG00000217644	1	63	146.657	0.919894	0.0548713	1	71	114.796	0.442816	0.149072	0.267958	0.674899	1.26065	0.826603	KIR3DL3	None
ENSG00000217930	1	123	248.424	1.28748	0.0221678	1	128	247.189	1.18274	0.0290547	0.16607	0.370113	1.65428	1.53678	KIR3DL3	None
ENSG00000217950	1	170	20.3372	-0.9892	0.991383	1	228	49.074	-0.8161	0.854092	0.997453	0.985839	0.00375868	0.0684954	KIR3DL3	None
ENSG00000218018	1	147	143.853	-0.0669259	0.350782	1	151	131.944	-0.172261	0.407818	0.647563	0.86853	0.454963	0.389533	KIR3DL3	None
ENSG00000218052	1	192	141.926	-0.402076	0.549891	1	219	452.624	0.852788	0.0639127	0.781718	0.514332	0.259724	1.19441	KIR3DL3	None
ENSG00000218175	1	86	101.089	0.0624191	0.288045	1	72	31.7651	-0.798671	0.840442	0.596043	0.983595	0.540539	0.0754925	KIR3DL3	None
ENSG00000218198	1	144	134.176	-0.294735	0.480645	1	128	94.3519	-0.632116	0.71296	0.741123	0.963559	0.318175	0.146935	KIR3DL3	None
ENSG00000218227	1	34	9.97316	-0.945663	0.956667	1	53	64.8214	0.09598	0.273088	0.983351	0.791922	0.0192392	0.563698	KIR3DL3	None
ENSG00000218305	1	150	91.5766	-0.618748	0.703016	1	168	99.4092	-0.640455	0.719187	0.865003	0.964284	0.153035	0.143158	KIR3DL3	None
ENSG00000218336	1	1999	2178.98	0.0836126	0.278537	1	2010	1883.4	-0.487645	0.608403	0.588191	0.941787	0.555118	0.215809	KIR3DL3	None
ENSG00000218426	1	137	81.7077	-0.705634	0.768478	1	145	83.0485	-0.71263	0.773829	0.89794	0.973202	0.114368	0.111355	KIR3DL3	None
ENSG00000218510	1	170	330.464	0.940129	0.052364	1	196	194.981	-0.160987	0.401462	0.262513	0.865223	1.28097	0.396356	KIR3DL3	None
ENSG00000218690	1	95	239.246	1.26675	0.0234052	1	100	257.515	1.35042	0.0187521	0.170851	0.306548	1.63069	1.72695	KIR3DL3	None
ENSG00000218803	1	126	89.8987	-0.562323	0.661621	1	136	230.209	0.656113	0.097699	0.846197	0.591996	0.179391	1.01011	KIR3DL3	None
ENSG00000218891	1	198	138.889	-0.657484	0.731962	1	183	226.391	0.195801	0.231774	0.878715	0.765787	0.135511	0.634935	KIR3DL3	None
ENSG00000219073	1	230	401.074	0.658083	0.0973006	1	268	516.347	0.83513	0.0664864	0.360563	0.519564	1.01188	1.17727	KIR3DL3	None
ENSG00000219159	1	142	192.227	0.228652	0.219202	1	155	75.8757	-0.773301	0.820658	0.530934	0.980542	0.659155	0.0858377	KIR3DL3	None
ENSG00000219200	1	93	142.434	0.347704	0.177753	1	97	220.555	0.869759	0.0615173	0.48268	0.505337	0.750182	1.211	KIR3DL3	None
ENSG00000219201	1	66	136.76	0.929668	0.053648	1	76	51.8959	-0.58806	0.680384	0.266017	0.957768	1.27045	0.167246	KIR3DL3	None
ENSG00000219294	1	125	174.924	0.414691	0.157159	1	141	202.578	0.457754	0.144908	0.45854	0.670216	0.803661	0.838906	KIR3DL3	None
ENSG00000219435	1	44	36.3467	-0.394518	0.544859	1	46	52.2139	0.0300117	0.303005	0.779033	0.810647	0.263716	0.518551	KIR3DL3	None
ENSG00000219438	1	2010	1340.36	-0.954861	0.963997	1	1763	1975.2	0.121602	0.262032	0.986851	0.784349	0.0159244	0.581646	KIR3DL3	None
ENSG00000219481	1	13	15.805	0.135465	0.256181	1	9	7.76106	-0.151883	0.396373	0.568516	0.862313	0.591454	0.401896	KIR3DL3	None
ENSG00000219607	1	120	95.7989	-0.404479	0.551495	1	125	470.581	2.02149	0.00251533	0.7823	0.107654	0.258458	2.59941	KIR3DL3	None
ENSG00000219626	1	341	152.87	-0.822818	0.859365	1	361	1367.21	1.87408	0.00405206	0.940987	0.142957	0.0658222	2.39232	KIR3DL3	None
ENSG00000219682	1	162	184.375	0.0384889	0.299043	1	168	130.995	-0.399124	0.547922	0.606532	0.92385	0.524267	0.261281	KIR3DL3	None
ENSG00000219758	1	81	76.6468	-0.167543	0.405151	1	79	189.464	1.09113	0.036516	0.689824	0.410895	0.392383	1.43752	KIR3DL3	None
ENSG00000219863	1	117	144.56	0.142975	0.253049	1	86	114.831	0.257994	0.208394	0.566329	0.737962	0.596796	0.681115	KIR3DL3	None
ENSG00000219932	1	100	32.3025	-0.804866	0.845288	1	48	23.4157	-0.775397	0.822288	0.935381	0.981099	0.0729951	0.0849761	KIR3DL3	None
ENSG00000220008	1	186	289.394	0.707492	0.0877306	1	139	93.5348	-0.713579	0.774556	0.343829	0.973202	1.05685	0.110947	KIR3DL3	None
ENSG00000220201	1	107	157.104	0.523747	0.127572	1	106	141.141	0.342362	0.179479	0.412227	0.714657	0.894245	0.745987	KIR3DL3	None
ENSG00000220205	1	106	253.018	1.13379	0.0328598	1	102	89.1693	-0.289029	0.477102	0.209291	0.899305	1.48333	0.321389	KIR3DL3	None
ENSG00000220343	1	83	71.0526	-0.297552	0.4824	1	94	44.0767	-0.796617	0.838836	0.742156	0.983496	0.316593	0.0763232	KIR3DL3	None
ENSG00000220575	1	106	77.6831	-0.354233	0.51843	1	104	78.9462	-0.300661	0.48434	0.762851	0.901938	0.28531	0.31485	KIR3DL3	None
ENSG00000220585	1	131	405.886	1.52926	0.0114303	1	136	148.499	-0.0285479	0.331323	0.11435	0.826837	1.94194	0.479748	KIR3DL3	None
ENSG00000220685	1	125	81.458	-0.643572	0.72152	1	125	319.039	1.40444	0.0161972	0.873926	0.29069	0.141752	1.79056	NOSTRIN	None
ENSG00000220749	1	124	94.1541	-0.415768	0.559064	1	128	61.3285	-0.786913	0.831259	0.787499	0.982441	0.252538	0.0802636	NOSTRIN	None
ENSG00000220758	1	153	147	-0.131363	0.385046	1	154	156.614	-0.0633833	0.348956	0.675101	0.838115	0.414488	0.45723	ALPK2	None
ENSG00000220793	1	150	97.4791	-0.689506	0.756185	1	161	175.929	-0.0284953	0.331297	0.891966	0.826837	0.121372	0.479782	ARHGAP33	None
ENSG00000220804	1	108	44.0854	-0.626844	0.709033	1	55	41.3622	-0.211552	0.430434	0.867547	0.882114	0.149334	0.366093	EVI5L	None
ENSG00000220831	1	143	139.782	-0.161242	0.401605	1	152	83.9786	-0.641183	0.719732	0.687341	0.964284	0.3962	0.142829	TRMT61A	None
ENSG00000220842	1	89	92.1025	-0.0735574	0.354216	1	89	52.5585	-0.673057	0.743711	0.65109	0.967919	0.450732	0.128596	RASGRP4	None
ENSG00000221571	1	113	84.3552	-0.475403	0.599863	1	117	174.118	0.461887	0.143772	0.812004	0.668237	0.221948	0.842325	C12orf56	None
ENSG00000221813	1	84	38.1617	-0.796629	0.838845	1	82	44.6681	-0.652608	0.728297	0.931901	0.9658	0.0763181	0.137691	DIS3L	None
ENSG00000221818	1	590	1316.12	1.72215	0.00648589	1	544	650.954	0.245425	0.212976	0.0801967	0.742729	2.18803	0.67167	ARL11	None
ENSG00000221819	1	138	97.1547	-0.574899	0.670763	1	132	193.565	0.367709	0.171403	0.851097	0.704484	0.173431	0.765981	FANCD2OS	None
ENSG00000221821	1	94	68.9168	-0.460552	0.589578	1	89	57.5714	-0.563213	0.662266	0.806686	0.956282	0.229459	0.178968	IQCD	None
ENSG00000221823	1	174	152.141	-0.202874	0.425378	1	174	211.438	0.0870297	0.277024	0.7053	0.794965	0.371225	0.557483	DHRS1	None
ENSG00000221826	1	81	81.1177	-0.0128727	0.32358	1	88	67.3304	-0.199602	0.42348	0.626366	0.878929	0.490018	0.373167	DHRS1	None
ENSG00000221829	1	81	52.1332	-0.570885	0.66784	1	73	64.1697	-0.312078	0.491502	0.849241	0.905199	0.175328	0.308475	WDFY2	None
ENSG00000221836	1	159	41.5335	-0.884439	0.908	1	159	81.2473	-0.530308	0.638575	0.963933	0.950893	0.041914	0.194788	RAB3C	None
ENSG00000221837	1	145	141.019	-0.104316	0.370421	1	55	80.5791	0.376467	0.168677	0.663378	0.701378	0.431304	0.772944	NXNL1	None
ENSG00000221838	1	79	103.877	0.228159	0.219387	1	76	208.318	1.41446	0.0157584	0.531109	0.286874	0.658788	1.80249	CTHRC1	None
ENSG00000221840	1	235	236.188	-0.126866	0.38259	1	201	636.523	1.35523	0.0185113	0.672803	0.304299	0.417266	1.73256	TSR3	None
ENSG00000221843	1	65	397.767	2.45226	0.000555918	1	71	68.1941	-0.159711	0.400746	0.0155081	0.864656	3.25499	0.397131	ODAD3	None
ENSG00000221845	1	152	116.319	-0.50352	0.619555	1	149	124.22	-0.398749	0.547673	0.82206	0.923731	0.20792	0.261479	ZNF653	None
ENSG00000221852	1	198	69.8032	-0.873338	0.899208	1	219	175.118	-0.349498	0.515368	0.960224	0.912734	0.0461399	0.287882	RNF166	None
ENSG00000221855	1	76	66.1862	-0.29515	0.480904	1	76	36.7611	-0.757681	0.808533	0.741204	0.979455	0.317942	0.0923021	RMI2	None
ENSG00000221858	1	102	54.0983	-0.602776	0.691202	1	97	57.1813	-0.521353	0.63219	0.859481	0.949992	0.160395	0.199152	OSR2	None
ENSG00000221859	1	128	122.7	-0.204569	0.426363	1	68	76.9453	0.012902	0.311107	0.70568	0.815369	0.370221	0.50709	LRRC58	None
ENSG00000221864	1	157	111.219	-0.437273	0.573621	1	161	61.9618	-0.798359	0.840197	0.795064	0.983595	0.241375	0.0756188	LYSMD3	None
ENSG00000221866	1	1382	2823.03	2.32543	0.000882826	1	1338	1583.79	0.296647	0.194753	0.0216387	0.723346	3.05412	0.710516	BATF2	None
ENSG00000221869	1	22	11.0156	-0.892978	0.914771	1	21	11.4372	-0.825731	0.861654	0.966763	0.986612	0.0386875	0.064667	SLC22A12	None
ENSG00000221878	1	192	41.6374	-0.989329	0.991486	1	170	422.209	0.925206	0.0542035	0.997506	0.480077	0.00371329	1.26597	DNTTIP1	None
ENSG00000221880	1	186	66.6471	-0.876755	0.901913	1	187	174.015	-0.207559	0.428104	0.960943	0.880957	0.0448355	0.368451	FOXP4	None
ENSG00000221882	1	99	80.0458	-0.242459	0.448726	1	104	169.978	0.401379	0.161101	0.720045	0.689497	0.348019	0.792903	ZNF526	None
ENSG00000221883	1	52	94.9839	0.692054	0.0906356	1	49	45.0055	-0.17548	0.409644	0.349283	0.870501	1.0427	0.387593	FMO9P	None
ENSG00000221886	1	88	52.022	-0.70072	0.764726	1	87	75.4021	-0.330129	0.50294	0.896645	0.90944	0.116494	0.298484	LRRC3B	None
ENSG00000221887	1	198	118.015	-0.645041	0.72262	1	209	310.611	0.408815	0.15889	0.874269	0.686704	0.14109	0.798904	KLHDC3	None
ENSG00000221888	1	103	90.1052	-0.218774	0.43467	1	99	67.67	-0.487575	0.608354	0.710392	0.941787	0.361841	0.215844	DNAAF10	None
ENSG00000221890	1	131	52.7793	-0.889361	0.911902	1	126	219.998	0.623923	0.104392	0.965749	0.60743	0.0400517	0.981332	NUS1	None
ENSG00000221900	1	137	151.891	-0.031504	0.332797	1	151	147.764	-0.193869	0.420167	0.633382	0.877746	0.477821	0.376578	FAM210B	None
ENSG00000221909	1	66	235.922	1.87562	0.0040323	1	59	43.0163	-0.450608	0.582736	0.0598608	0.933356	2.39445	0.234528	PHACTR3	None
ENSG00000221910	1	105	38.8768	-0.803448	0.844178	1	105	33.5946	-0.857618	0.886778	0.934879	0.989131	0.0735659	0.0521849	CYYR1	None
ENSG00000221914	1	259	787.6	2.14886	0.00163909	1	258	562.051	1.38739	0.0169685	0.0334067	0.293737	2.7854	1.77036	CMTM5	None
ENSG00000221916	1	93	136.15	0.471328	0.141202	1	94	33.2148	-0.971756	0.977468	0.435779	1	0.850158	0.00989766	TGM7	None
ENSG00000221923	1	196	397.544	1.06205	0.0392029	1	174	131.036	-0.499343	0.616613	0.226885	0.944332	1.40668	0.209988	TM4SF19	None
ENSG00000221926	1	148	111.261	-0.539612	0.645238	1	171	125.316	-0.554257	0.655783	0.837654	0.953997	0.19028	0.18324	PABIR1	None
ENSG00000221931	1	126	47.2567	-0.840253	0.873081	1	106	127.993	0.0995334	0.271535	0.947617	0.790589	0.0589456	0.566173	ZMYND19	None
ENSG00000221932	1	112	133.013	0.103585	0.269773	1	129	207.925	0.691505	0.0907404	0.581345	0.577881	0.569001	1.0422	COX20	None
ENSG00000221933	1	137	60.1565	-0.69791	0.762583	1	131	54.2809	-0.70771	0.770065	0.895874	0.972491	0.117713	0.113473	ABHD15	None
ENSG00000221937	1	51	80.3858	0.397437	0.162282	1	50	9.90548	-0.964046	0.971319	0.464994	0.999572	0.789729	0.012638	TLCD1	None
ENSG00000221938	1	106	56.0074	-0.524077	0.634129	1	88	61.0402	-0.369145	0.528135	0.829925	0.917242	0.197822	0.277255	GINM1	None
ENSG00000221944	1	123	43.3724	-0.953763	0.963122	1	127	58.736	-0.86489	0.892525	0.986507	0.98986	0.0163189	0.0493797	MOGAT1	None
ENSG00000221946	1	132	142.695	0.024868	0.305425	1	126	74.4305	-0.758544	0.809202	0.610959	0.979468	0.515095	0.0919431	ACSM1	None
ENSG00000221947	1	402	149.842	-0.821846	0.858602	1	249	385.561	0.431629	0.15225	0.940542	0.679121	0.066208	0.817443	C8orf34	None
ENSG00000221949	1	77	82.3642	-0.0271138	0.33061	1	75	45.977	-0.69034	0.756819	0.631451	0.971719	0.480684	0.121008	PANX3	None
ENSG00000221953	1	172	207.967	0.12338	0.261276	1	184	53.6049	-0.973819	0.979113	0.573875	1	0.5829	0.00916722	RBP7	None
ENSG00000221954	1	140	313.518	0.920255	0.0548257	1	129	543.509	1.82918	0.00466675	0.267951	0.156538	1.26102	2.33099	SLC26A8	None
ENSG00000221955	1	670	1329.78	1.74308	0.00608667	1	642	637.319	-0.234708	0.444097	0.0766785	0.886843	2.21562	0.352522	LYPD1	None
ENSG00000221961	1	153	62.9485	-0.963	0.970485	1	155	116.129	-0.600829	0.689767	0.988499	0.959034	0.0130113	0.161297	IL22RA2	None
ENSG00000221962	1	65	279.39	2.19096	0.00141799	1	62	30.033	-0.756771	0.807828	0.0302442	0.979455	2.84833	0.092681	ZNF837	None
ENSG00000221963	1	178	73.247	-0.931706	0.945552	1	178	201.875	0.0337862	0.301236	0.980052	0.810228	0.0243146	0.521093	LINC01257	None
ENSG00000221968	1	141	498.636	1.95467	0.00313001	1	140	367.104	1.39882	0.0164478	0.0502776	0.29149	2.50445	1.78389	TM4SF18	None
ENSG00000221970	1	1	0.0578047	-1	1	1	1	0.000530176	-1	1	1	1	0	0	RAB39B	None
ENSG00000221977	1	174	130.503	-0.481515	0.60412	1	165	188.969	0.0146472	0.310274	0.813946	0.814258	0.218877	0.508255	GRIN3A	None
ENSG00000221978	1	166	468.472	1.35328	0.0186086	1	70	47.485	-0.406518	0.552859	0.150703	0.925888	1.73029	0.257386	GRIN3B	None
ENSG00000221983	1	93	64.2617	-0.409923	0.555139	1	97	118.89	0.145482	0.252009	0.78505	0.777614	0.255598	0.598583	TOP1MT	None
ENSG00000221986	1	131	305.778	1.52506	0.0115677	1	130	1560.85	6.64035	2.16632e-14	0.115309	1.40002e-10	1.93675	13.6643	OLIG1	CAD only
ENSG00000221988	1	112	645.813	4.08303	3.71461e-07	1	108	211.155	1.15868	0.0308753	4.73808e-05	0.384237	6.43009	1.51039	CLNK	T2D only
ENSG00000221989	1	102	56.5986	-0.519432	0.630823	1	70	60.1116	-0.175527	0.409671	0.828672	0.870501	0.200092	0.387565	TSEN15	None
ENSG00000221990	1	187	217.963	0.0828696	0.278866	1	179	56.145	-0.94675	0.957533	0.588388	0.997885	0.554604	0.0188463	NIBAN1	None
ENSG00000221995	1	111	233.128	0.945579	0.0517053	1	113	68.2751	-0.660111	0.73394	0.260819	0.966912	1.28647	0.13434	MAS1L	None
ENSG00000221996	1	41	34.7246	-0.317796	0.49511	1	42	36.1777	-0.308107	0.489005	0.749819	0.903889	0.305298	0.310687	MAS1L	None
ENSG00000222004	1	167	80.1833	-0.856439	0.885847	1	170	399.116	1.20668	0.0273366	0.954368	0.359811	0.0526413	1.56326	MAS1L	None
ENSG00000222009	1	48	17.8028	-0.816832	0.854666	1	62	302.069	1.96485	0.00302833	0.939048	0.120068	0.0682035	2.5188	MAS1L	None
ENSG00000222011	1	146	524.845	2.31406	0.000919502	1	95	66.5763	-0.567276	0.665215	0.0223961	0.95675	3.03645	0.177038	MAS1L	None
ENSG00000222014	1	75	43.4228	-0.484474	0.606186	1	89	120.504	0.177142	0.239139	0.814995	0.77017	0.217394	0.62135	MAS1L	None
ENSG00000222019	1	170	130.401	-0.493332	0.612388	1	156	208.108	0.232355	0.217816	0.818318	0.748366	0.212974	0.661909	MAS1L	None
ENSG00000222028	1	77	116.113	0.590067	0.11182	1	77	60.5792	-0.511157	0.624953	0.385552	0.947016	0.951482	0.204153	MAS1L	None
ENSG00000222033	1	118	140.897	0.107282	0.268172	1	109	128.341	0.0831938	0.278722	0.57944	0.795272	0.571587	0.554828	MRGPRD	None
ENSG00000222035	1	117	199.056	0.646918	0.0995749	1	118	89.088	-0.486735	0.607766	0.3646	0.941712	1.00185	0.216264	APOA5	None
ENSG00000222040	1	32	9.14659	-0.945496	0.956534	1	32	31.9706	-0.077956	0.356506	0.983351	0.841679	0.0192997	0.447934	MRGPRE	None
ENSG00000222046	1	54	40.7718	-0.344556	0.512182	1	56	97.9707	0.552162	0.120624	0.759306	0.637046	0.290576	0.918568	MRGPRF	None
ENSG00000222047	1	87	348.597	1.5048	0.0122521	1	29	27.7684	-0.157015	0.399237	0.119369	0.864027	1.91179	0.39877	MRPL53	None
ENSG00000223414	1	449	644.198	0.487556	0.136868	1	442	538.618	0.163688	0.24455	0.428345	0.773519	0.863698	0.611632	MRPL54	None
ENSG00000223417	1	18	25.9428	0.310404	0.190059	1	14	11.1703	-0.199366	0.423343	0.497821	0.878929	0.721111	0.373307	PPP1R27	None
ENSG00000223443	1	31	10.3681	-0.911992	0.929871	1	2	4.64537	0.652146	0.0985048	0.973123	0.593584	0.0315775	1.00654	PPP1R27	None
ENSG00000223452	1	83	151.89	0.632484	0.102577	1	89	197.047	0.866011	0.0620398	0.368906	0.508595	0.988948	1.20733	N4BP2L2-IT2	None
ENSG00000223477	1	11	16.7685	0.547082	0.121843	1	3	5.48051	0.353183	0.175997	0.402025	0.709886	0.914198	0.754495	RPL39L	None
ENSG00000223496	1	15	8.45248	-0.740695	0.7954	1	19	27.2014	0.378651	0.168002	0.910058	0.6999	0.0994145	0.774684	HSPA12B	None
ENSG00000223501	1	135	258.41	0.932659	0.0532782	1	138	140.915	-0.132956	0.385918	0.265171	0.856344	1.27345	0.413505	CNTROB	None
ENSG00000223510	1	91	96.3851	-0.0816298	0.358425	1	92	102.313	-0.00508515	0.319778	0.655253	0.82139	0.445602	0.495152	SNAP47	None
ENSG00000223547	1	113	379.212	1.44651	0.0144247	1	110	46.7339	-0.730939	0.787883	0.130693	0.975576	1.84089	0.103538	LEAP2	None
ENSG00000223572	1	13	57.8596	2.00077	0.00269296	1	16	8.50637	-0.645975	0.72332	0.0459254	0.964655	2.56977	0.14067	SLC18B1	None
ENSG00000223573	1	151	120.983	-0.504869	0.620508	1	152	284.52	1.00046	0.0454505	0.822648	0.447134	0.207253	1.34246	LRG1	None
ENSG00000223609	1	143	130.812	-0.222829	0.437058	1	138	94.9955	-0.555878	0.656954	0.712014	0.954515	0.359461	0.182465	RPL3P2	None
ENSG00000223614	1	247	105.659	-0.741986	0.796396	1	251	44.9307	-0.973981	0.979243	0.910511	1	0.098871	0.00910974	SNORD83A	None
ENSG00000223638	1	106	197.563	0.957679	0.0502677	1	120	205.041	0.729306	0.0837543	0.25813	0.569565	1.29871	1.07699	SNORD83B	None
ENSG00000223658	1	158	386.94	1.16358	0.0304968	1	155	264.849	0.580966	0.113886	0.19935	0.626921	1.51575	0.943531	WDR17	None
ENSG00000223705	1	18	18.7635	-0.0988913	0.367531	1	24	5.74249	-0.941072	0.953009	0.661812	0.997066	0.434707	0.0209029	ART5	None
ENSG00000223709	1	1	0.245868	-1	1	1	2	5.9907	0.953421	0.0507697	1	0.467822	0	1.2944	ACAP3	None
ENSG00000223718	1	129	94.6662	-0.382777	0.537088	1	131	102.321	-0.330182	0.502974	0.774897	0.90944	0.269955	0.298454	ARAP2	None
ENSG00000223722	1	113	265.612	1.42154	0.0154547	1	113	143.521	0.203583	0.228751	0.136326	0.76356	1.81094	0.640637	ARAP1	None
ENSG00000223776	1	192	147.34	-0.585403	0.678437	1	194	162.431	-0.447441	0.580565	0.854775	0.933012	0.16849	0.236149	AGAP2	None
ENSG00000223802	1	115	132.61	0.0326416	0.301772	1	107	88.4086	-0.4242	0.56475	0.609199	0.929451	0.520322	0.248143	AGAP3	None
ENSG00000223803	1	140	218.269	0.644888	0.099993	1	142	65.3601	-0.928968	0.943372	0.365028	0.99527	1.00003	0.0253169	TADA1	None
ENSG00000223825	1	63	210.211	1.58545	0.00972509	1	55	91.1171	0.479552	0.138993	0.10355	0.66175	2.01211	0.857008	THEM4	None
ENSG00000223865	1	641	1685.86	1.17256	0.0298135	1	794	326.626	-0.856661	0.886023	0.197239	0.988957	1.52559	0.0525552	DACH2	None
ENSG00000223953	1	84	157.04	0.850051	0.0643062	1	74	79.8233	0.0109614	0.312035	0.292491	0.815768	1.19175	0.505797	SCGB3A2	None
ENSG00000223959	1	233	241.863	-0.0787911	0.356941	1	230	554.059	1.26281	0.0236474	0.653775	0.342551	0.447403	1.62622	SH2D1B	None
ENSG00000224011	1	12	9.61276	-0.4952	0.613699	1	5	6.17495	0.0768001	0.28157	0.818667	0.795613	0.212045	0.550414	DCD	None
ENSG00000224023	1	101	140.386	0.483895	0.137837	1	92	38.1571	-0.971	0.976864	0.43021	1	0.860635	0.0101658	WFIKKN1	None
ENSG00000224032	1	125	72.7135	-0.630151	0.711495	1	133	156.184	0.10264	0.270183	0.868539	0.789107	0.147828	0.568341	RAB3IP	None
ENSG00000224043	1	165	358.36	0.93219	0.0533361	1	308	358.959	0.0546462	0.291587	0.265353	0.803683	1.27298	0.535232	SSX2IP	None
ENSG00000224051	1	114	225.54	0.889065	0.0588831	1	44	14.3366	-0.883241	0.907051	0.27879	0.991403	1.23001	0.0423682	MRGPRX2	None
ENSG00000224078	1	1089	835.923	-0.608619	0.695516	1	1110	854.263	-0.59692	0.68689	0.861471	0.959034	0.157693	0.163113	MRGPRX3	None
ENSG00000224086	1	123	115.951	-0.197326	0.422163	1	121	82.9155	-0.521704	0.63244	0.702868	0.950074	0.37452	0.198981	MRGPRX4	None
ENSG00000224113	1	39	20.3883	-0.714106	0.774959	1	36	49.387	0.260378	0.207533	0.900549	0.736797	0.110721	0.682913	PLAAT5	None
ENSG00000224124	1	27	45.2211	0.748284	0.0804149	1	23	9.42871	-0.839312	0.872339	0.329616	0.987175	1.09466	0.0593146	FTSJ3	None
ENSG00000224161	1	118	170.383	0.373371	0.169637	1	117	191.011	0.536615	0.124388	0.472111	0.642929	0.770479	0.905223	SLC16A10	None
ENSG00000224163	1	81	244.125	1.63346	0.00845198	1	65	32.1727	-0.898767	0.919366	0.094614	0.992046	2.07304	0.0365118	GALNT15	None
ENSG00000224183	1	9	1.86703	-0.971448	0.977222	1	6	1.88744	-0.876664	0.901841	0.990816	0.991115	0.0100068	0.0448698	IP6K3	None
ENSG00000224186	1	718	617.562	-0.571767	0.668482	1	720	623.815	-0.555841	0.656928	0.849634	0.954515	0.17491	0.182482	DEFB118	None
ENSG00000224207	1	34	361.403	3.62919	3.67102e-06	1	69	29.5376	-0.751441	0.803702	0.00032799	0.979236	5.43521	0.0949052	CIB3	T2D only
ENSG00000224226	1	74	80.4076	-0.051803	0.343029	1	33	19.6672	-0.712203	0.773502	0.641826	0.973202	0.464669	0.111539	TAGAP	None
ENSG00000224287	1	159	77.001	-0.658706	0.732882	1	159	150.081	-0.143648	0.391803	0.879004	0.860183	0.134966	0.406932	TMC1	None
ENSG00000224310	1	125	156.783	0.264496	0.206052	1	127	158.944	0.255978	0.209124	0.51521	0.738658	0.686023	0.679596	RLN3	None
ENSG00000224383	1	66	193.988	1.96733	0.003004	1	66	59.4488	-0.316605	0.494357	0.0490662	0.90606	2.5223	0.305959	RLN3	None
ENSG00000224389	1	27	89.2724	2.23152	0.00123134	1	29	60.0618	1.37489	0.017554	0.0275037	0.297762	2.90962	1.75562	TWIST2	None
ENSG00000224411	1	48	237.788	1.68376	0.00728001	1	13	5.73638	-0.893894	0.915498	0.0856461	0.992046	2.13787	0.0383426	TWIST2	None
ENSG00000224420	1	59	72.2286	0.166283	0.2435	1	53	89.6615	0.660521	0.0968096	0.55626	0.591813	0.613501	1.01408	PARD3B	None
ENSG00000224438	1	98	81.0462	-0.392461	0.543493	1	89	84.9016	-0.162797	0.402478	0.778576	0.865681	0.264806	0.395257	RFFL	None
ENSG00000224470	1	124	191.562	0.419129	0.155862	1	122	199.893	0.52768	0.126592	0.456471	0.645674	0.807261	0.897594	ZNF354B	None
ENSG00000224510	1	154	111.429	-0.48327	0.605345	1	141	217.038	0.45567	0.145484	0.814672	0.671262	0.217997	0.837185	TRIM6	None
ENSG00000224531	1	252	399.363	0.564936	0.117598	1	236	136.243	-0.731148	0.788043	0.3942	0.975611	0.929601	0.10345	LINC00161	None
ENSG00000224543	1	159	215.623	0.330164	0.183464	1	152	72.0983	-0.896305	0.917412	0.489811	0.992046	0.736448	0.0374358	UBE2J2	None
ENSG00000224555	1	75	76.946	-0.104288	0.370407	1	82	16.4416	-0.982806	0.986282	0.663378	1	0.431321	0.00599885	PCAT4	None
ENSG00000224557	1	789	2709.15	2.01745	0.00254912	1	879	325.201	-0.939286	0.951587	0.0443117	0.996779	2.59361	0.0215513	BORCS5	None
ENSG00000224578	1	77	141.822	0.786749	0.0739781	1	81	51.5321	-0.667302	0.739362	0.315228	0.967813	1.1309	0.131143	BORCS5	None
ENSG00000224586	1	106	102.638	-0.184516	0.414796	1	97	72.4459	-0.536714	0.643159	0.696784	0.951814	0.382166	0.191682	OLFM3	None
ENSG00000224597	1	364	123.971	-0.900291	0.920575	1	380	390.789	-0.109482	0.373188	0.969932	0.851728	0.0359408	0.428073	ANTXR2	None
ENSG00000224600	1	128	130.702	-0.0247192	0.329421	1	128	29.6844	-0.873536	0.899364	0.630632	0.99056	0.482249	0.0460643	MUCL1	None
ENSG00000224607	1	31	12.4239	-0.917116	0.933944	1	10	52.2827	1.27379	0.0229785	0.975189	0.340081	0.0296792	1.63868	RPL29P2	None
ENSG00000224631	1	81	61.3639	-0.432723	0.570526	1	85	90.4876	-0.0457186	0.339941	0.793021	0.832274	0.243724	0.468596	RPL23AP7	None
ENSG00000224652	1	201	345.237	0.884728	0.0594666	1	194	210.428	-0.0247175	0.32942	0.280291	0.825094	1.22573	0.48225	RPL23AP7 RPL23AP82	None
ENSG00000224689	1	147	52.8838	-0.770031	0.818116	1	147	56.0142	-0.706645	0.769251	0.921277	0.972491	0.0871854	0.113932	GPR62	None
ENSG00000224725	1	145	350.354	1.17326	0.029761	1	146	154.393	-0.0702939	0.352523	0.197132	0.840266	1.52635	0.452812	EXOSC6	None
ENSG00000224729	1	60	87.9377	0.418946	0.155915	1	59	214.074	1.77069	0.00559369	0.456471	0.171203	0.807113	2.2523	C10orf71	None
ENSG00000224760	1	225	212.914	-0.220938	0.435943	1	259	205.241	-0.419191	0.561369	0.711633	0.929093	0.36057	0.250751	PRAP1	None
ENSG00000224831	1	82	153.356	0.755235	0.079219	1	81	166.952	0.908765	0.0562924	0.327274	0.487304	1.10117	1.24955	ZNF511	None
ENSG00000224837	1	18	7.9045	-0.799894	0.841398	1	36	53.5156	0.39423	0.163248	0.933399	0.692724	0.0749986	0.787151	CHCHD1	None
ENSG00000224854	1	53	178.788	1.96543	0.00302258	1	50	396.379	3.87079	1.11155e-06	0.0492322	0.000422564	2.51962	5.95407	MSS51	CAD only
ENSG00000224858	1	63	169.967	0.981792	0.0475025	1	57	47.0706	-0.260644	0.459691	0.250198	0.892945	1.32328	0.337534	CFAP70	None
ENSG00000224861	1	135	109.811	-0.420034	0.561938	1	141	138.468	-0.177741	0.41093	0.789119	0.87092	0.250312	0.386233	C10orf90	None
ENSG00000224864	1	95	192.044	0.780478	0.0749977	1	85	105.02	0.162711	0.244947	0.317953	0.773835	1.12495	0.610928	BTBD16	None
ENSG00000224870	1	123	338.216	1.30201	0.0213344	1	58	55.7157	-0.105898	0.371267	0.162591	0.850679	1.67092	0.430314	FAM24A	None
ENSG00000224877	1	120	239.789	0.926456	0.0540475	1	107	68.5793	-0.656433	0.731172	0.266549	0.966523	1.26722	0.135981	PSTK	None
ENSG00000224906	1	95	107.511	0.0637266	0.287453	1	93	58.4682	-0.698007	0.762657	0.59542	0.972102	0.541434	0.117671	ZNF488	None
ENSG00000224940	1	100	56.2034	-0.83225	0.86678	1	93	93.0597	-0.171222	0.40723	0.94448	0.868292	0.0620912	0.39016	PIK3AP1	None
ENSG00000224962	1	154	152.109	-0.13323	0.386068	1	102	104.559	-0.0467489	0.340463	0.676038	0.832552	0.413336	0.46793	MORN4	None
ENSG00000224971	1	98	202.511	0.930287	0.0535713	1	109	85.2238	-0.412101	0.5566	0.265852	0.926887	1.27107	0.254457	ZFYVE27	None
ENSG00000224982	1	191	145.179	-0.436625	0.57318	1	187	298.99	0.516676	0.129349	0.79468	0.649568	0.241709	0.888238	MMP21	None
ENSG00000224993	1	97	189.57	0.541333	0.123236	1	108	28.2873	-0.819862	0.857044	0.404348	0.98635	0.909263	0.0669969	COMTD1	None
ENSG00000225022	1	169	86.7215	-0.632665	0.713369	1	177	208.844	0.103374	0.269865	0.869425	0.788952	0.146686	0.568854	FRA10AC1	None
ENSG00000225032	1	81	280.749	1.59064	0.00957981	1	85	66.0953	-0.34232	0.510744	0.102729	0.91209	2.01864	0.291797	ANKRD22	None
ENSG00000225051	1	119	95.5628	-0.469678	0.595889	1	121	270.19	1.24871	0.0245309	0.810529	0.345392	0.224835	1.61029	SFXN2	None
ENSG00000225067	1	230	151.594	-0.587068	0.679656	1	241	277.285	0.045734	0.295684	0.855383	0.805251	0.167711	0.529172	PDZD8	None
ENSG00000225069	1	92	122.675	0.224168	0.220889	1	91	144.891	0.43934	0.150054	0.532623	0.6772	0.655826	0.823752	AGAP4	None
ENSG00000225077	1	80	33.4226	-0.8831	0.90694	1	72	65.7398	-0.203097	0.425508	0.963317	0.879894	0.0424216	0.371093	BORCS7	None
ENSG00000225094	1	70	57.7229	-0.263267	0.461285	1	72	42.4602	-0.539592	0.645223	0.728467	0.952537	0.336031	0.19029	LYZL2	None
ENSG00000225101	1	150	112.636	-0.478455	0.601987	1	149	155.57	-0.0733508	0.354109	0.812562	0.840766	0.220413	0.450863	AGAP11	None
ENSG00000225131	1	136	82.7861	-0.678434	0.747781	1	144	82.7012	-0.729928	0.787105	0.887704	0.975412	0.126225	0.103967	GSTO2	None
ENSG00000225138	1	212	400.437	0.767931	0.0770724	1	195	141.176	-0.471731	0.597313	0.322669	0.937936	1.1131	0.223798	SFR1	None
ENSG00000225151	1	6	19.6605	1.73685	0.00620305	1	9	9.56723	-0.0983476	0.367242	0.0777806	0.848261	2.20739	0.435048	CALHM3	None
ENSG00000225155	1	102	160.554	0.418007	0.156189	1	106	55.7662	-0.696915	0.761825	0.457016	0.971925	0.80635	0.118145	CTAGE7P	None
ENSG00000225180	1	240	229.515	-0.258134	0.458169	1	243	145.923	-0.80064	0.841981	0.726872	0.983595	0.338975	0.0746975	CLRN3	None
ENSG00000225185	1	108	34.2045	-0.993363	0.994705	1	112	52.5699	-0.932321	0.946041	0.99924	0.995823	0.00230591	0.0240901	ANAPC16	None
ENSG00000225190	1	170	447.449	0.873961	0.0609358	1	145	831.366	1.89688	0.00376894	0.284338	0.137612	1.21513	2.42378	PNLIPRP3	None
ENSG00000225206	1	211	637.903	1.23674	0.0253031	1	210	350.707	0.481883	0.138371	0.179239	0.660612	1.59683	0.858954	SFXN4	None
ENSG00000225212	1	153	276.075	0.815486	0.0694493	1	148	101.263	-0.616422	0.701291	0.304979	0.961364	1.15833	0.154102	CPXM2	None
ENSG00000225259	1	145	111.089	-0.432665	0.570487	1	145	146.933	-0.120172	0.378952	0.793021	0.854045	0.243755	0.421415	OR52J3	None
ENSG00000225333	1	127	134.272	-0.101427	0.36888	1	132	146.947	-0.0112237	0.322773	0.662501	0.821905	0.433115	0.491103	OR51L1	None
ENSG00000225356	1	199	112.977	-0.83581	0.869581	1	204	144.363	-0.659467	0.733455	0.946242	0.966912	0.0606898	0.134626	OR51A7	None
ENSG00000225362	1	56	135.387	1.03918	0.0414325	1	49	36.8715	-0.362988	0.524117	0.234401	0.916033	1.38266	0.280572	OR51S1	None
ENSG00000225399	1	44	32.9038	-0.387639	0.540299	1	45	37.8275	-0.283755	0.47384	0.77707	0.898702	0.267366	0.324368	OR51F2	None
ENSG00000225402	1	143	101.01	-0.627169	0.709274	1	157	261.947	0.711905	0.0869143	0.867651	0.574591	0.149186	1.06091	OR52R1	None
ENSG00000225405	1	71	54.7734	-0.256974	0.457466	1	72	87.3204	0.151107	0.249688	0.726461	0.776995	0.339641	0.602602	OR51N1P	None
ENSG00000225415	1	107	72.012	-0.62941	0.710943	1	125	88.8151	-0.584977	0.678125	0.868433	0.957225	0.148165	0.16869	IFTAP	None
ENSG00000225422	1	55	127.986	1.03549	0.0418013	1	59	95.4111	0.46843	0.141988	0.235594	0.666551	1.37881	0.84775	KRT18P14	None
ENSG00000225465	1	204	426.844	1.13609	0.0326719	1	177	242.147	0.360106	0.173796	0.208507	0.706852	1.48582	0.759959	OR4C46	None
ENSG00000225477	1	627	428.471	-0.879247	0.903886	1	603	492.801	-0.653042	0.728623	0.962063	0.9658	0.0438861	0.137497	OR4X2	None
ENSG00000225485	1	327	393.883	0.185116	0.235972	1	325	770.08	1.73132	0.00630806	0.547513	0.183408	0.62714	2.2001	OR4B1	None
ENSG00000225556	1	90	59.0995	-0.680608	0.749429	1	76	250.98	2.06111	0.00220514	0.888898	0.0980581	0.125269	2.65656	OR52M1	None
ENSG00000225573	1	135	35.9298	-0.959827	0.967955	1	118	143.515	0.0774798	0.281266	0.988058	0.795307	0.0141448	0.550883	OR52K2	None
ENSG00000225614	1	211	316.683	0.540389	0.123466	1	180	187.57	-0.114238	0.375746	0.404897	0.852741	0.908454	0.425106	OR52P2P	None
ENSG00000225625	1	76	404.152	2.14863	0.00164036	1	78	110.362	0.285986	0.198448	0.0334067	0.727403	2.78506	0.702353	OR5P2	None
ENSG00000225663	1	79	134.796	0.465885	0.14268	1	36	25.0073	-0.18987	0.417866	0.438072	0.875851	0.845638	0.378963	OR5P2	None
ENSG00000225665	1	90	126.696	0.29204	0.196343	1	97	145.804	0.400082	0.161489	0.504867	0.689624	0.706984	0.791858	OR5P2	None
ENSG00000225670	1	105	95.929	-0.29408	0.480238	1	98	73.6899	-0.54604	0.649858	0.741	0.952718	0.318544	0.187182	OR5P3	None
ENSG00000225678	1	156	146.811	-0.279341	0.471119	1	159	87.2613	-0.819423	0.8567	0.734544	0.98635	0.326869	0.0671714	OR5P3	None
ENSG00000225684	1	49	54.337	0.0167391	0.309278	1	51	47.5586	-0.237499	0.445761	0.613797	0.88762	0.509652	0.350898	OR5P3	None
ENSG00000225697	1	45	70.4911	0.438479	0.150298	1	45	23.5921	-0.687473	0.75464	0.448719	0.971464	0.823046	0.12226	LARGE2	None
ENSG00000225713	1	53	67.9281	0.162269	0.245126	1	52	17.2734	-0.87016	0.896693	0.558461	0.990144	0.61061	0.0473563	SLC36A4	None
ENSG00000225745	1	151	210.356	0.431168	0.152382	1	150	96.8749	-0.734105	0.79032	0.451879	0.976111	0.817066	0.102197	FAT3	None
ENSG00000225766	1	124	368.146	2.27187	0.00106839	1	91	59.4029	-0.730799	0.787775	0.0250167	0.975561	2.97127	0.103598	UBTFL2	None
ENSG00000225774	1	140	60.6049	-0.771692	0.819407	1	141	147.406	-0.0735413	0.354208	0.922115	0.840766	0.0865004	0.450742	TRIM64	None
ENSG00000225781	1	91	57.5714	-0.616279	0.701185	1	97	28.1844	-0.9486	0.959007	0.864171	0.998222	0.154167	0.0181784	TMEM45B	None
ENSG00000225822	1	65	116.464	0.724077	0.0846939	1	71	44.6533	-0.67204	0.742942	0.337869	0.967919	1.07215	0.129045	CYP2R1	None
ENSG00000225828	1	21	10.6308	-0.91984	0.93611	1	19	20.5328	-0.078079	0.35657	0.975768	0.841679	0.0286733	0.447855	DBX1	None
ENSG00000225830	1	253	137.864	-0.773554	0.820855	1	261	287.455	-0.0313633	0.332726	0.923021	0.827316	0.0857338	0.477913	RPS6P17	None
ENSG00000225846	1	142	87.5278	-0.366958	0.526706	1	174	52.9327	-0.759941	0.810284	0.768219	0.979468	0.278431	0.0913625	COLCA2	None
ENSG00000225855	1	47	323.512	2.403	0.0006665	1	47	129.889	0.933028	0.0532327	0.0176291	0.477875	3.1762	1.27382	PIH1D2	None
ENSG00000225860	1	95	58.6016	-0.637823	0.71722	1	109	134.233	0.154156	0.248436	0.871215	0.776634	0.144348	0.604785	NXPE1	None
ENSG00000225880	1	37	13.5706	-0.678808	0.748065	1	7	0.739487	-0.918815	0.935295	0.887824	0.994047	0.126061	0.0290515	NXPE2	None
ENSG00000225899	1	125	29.8838	-0.964504	0.971684	1	126	28.6156	-0.944951	0.9561	0.988641	0.997584	0.0124748	0.0194969	JAML	None
ENSG00000225921	1	77	121.065	0.56024	0.118703	1	63	44.6137	-0.627304	0.709374	0.396318	0.963101	0.925538	0.149124	DNAJC24	None
ENSG00000225946	1	31	55.1715	0.72837	0.083922	1	34	32.1896	-0.215079	0.4325	0.336421	0.883129	1.07612	0.364014	ARL14EP	None
ENSG00000225950	1	121	101.812	-0.425659	0.565737	1	121	49.3112	-0.933392	0.946893	0.791531	0.996034	0.247385	0.0236989	OR8I2	None
ENSG00000225953	1	55	89.7303	0.580509	0.11399	1	53	17.5863	-0.967179	0.973818	0.388833	1	0.943132	0.0115224	OR2D3	None
ENSG00000225968	1	208	112.712	-0.921358	0.937318	1	198	398.943	1.14997	0.0315579	0.97624	0.388967	0.0281132	1.50089	OR2D2	None
ENSG00000225976	1	137	100.416	-0.533089	0.640563	1	140	250.987	0.760342	0.0783498	0.834301	0.558884	0.193438	1.10596	OR52W1	None
ENSG00000225978	1	223	136.801	-0.778839	0.824967	1	226	179.676	-0.493308	0.612371	0.924588	0.942853	0.0835635	0.212986	OR56A4	None
ENSG00000225980	1	96	56.8431	-0.6155	0.700608	1	98	96.7715	-0.096197	0.3661	0.863701	0.847555	0.154525	0.4364	OR56A1	None
ENSG00000226025	1	116	102.664	-0.323264	0.498573	1	120	205.626	0.667154	0.0954837	0.751479	0.589264	0.302271	1.02007	TRIM51G	None
ENSG00000226038	1	82	127.333	0.519022	0.128757	1	80	27.4864	-0.96918	0.975413	0.414881	1	0.89023	0.0108114	DEPDC4	None
ENSG00000226040	1	114	90.723	-0.342518	0.510871	1	115	111.588	-0.135195	0.387146	0.758735	0.8569	0.291689	0.412125	RPL7P38	None
ENSG00000226054	1	149	250.516	0.602709	0.108999	1	160	224.344	0.323447	0.185687	0.379853	0.715495	0.962577	0.731219	LRRK2	None
ENSG00000226084	1	87	114.19	0.17216	0.241133	1	101	59.5589	-0.615248	0.700421	0.553592	0.961038	0.617743	0.154641	CCDC38	None
ENSG00000226085	1	39	39.1678	-0.113157	0.375163	1	40	34.1161	-0.281393	0.472383	0.667064	0.898307	0.42578	0.325706	TMEM52B	None
ENSG00000226098	1	161	39.9721	-0.962294	0.969922	1	133	238.446	0.529094	0.126241	0.988273	0.645674	0.0132632	0.898799	FAM186A	None
ENSG00000226102	1	102	178.466	0.562601	0.118146	1	108	53.8555	-0.72096	0.780214	0.395139	0.973692	0.927579	0.107786	TUBB8P5	None
ENSG00000226121	1	60	144.518	0.897667	0.0577399	1	62	44.0018	-0.3922	0.54332	0.276547	0.921117	1.23852	0.264944	NOPCHAP1	None
ENSG00000226131	1	154	153.08	-0.133304	0.386109	1	116	24.4407	-0.98371	0.987003	0.676048	1	0.41329	0.00568162	KRT18P20	None
ENSG00000226137	1	194	210.988	-0.0393012	0.336704	1	182	132.685	-0.663287	0.736333	0.636569	0.966912	0.472752	0.132926	OR2AP1	None
ENSG00000226138	1	100	474.002	2.17808	0.00148256	1	98	187.87	0.690556	0.0909217	0.031108	0.577881	2.82899	1.04133	OR10P1	None
ENSG00000226268	1	91	243.262	1.42746	0.0152051	1	82	244.528	1.50193	0.0123518	0.134919	0.255579	1.81801	1.90827	PSMB3P1	None
ENSG00000226287	1	72	22.9214	-0.950735	0.960708	1	92	139.635	0.40038	0.1614	0.985277	0.689624	0.0174085	0.792097	SDR9C7	None
ENSG00000226288	1	200	237.923	0.12888	0.258948	1	205	217.047	-0.0733445	0.354105	0.571197	0.840766	0.586787	0.450867	LRIG3	None
ENSG00000226314	1	131	124.131	-0.0927401	0.364269	1	137	270.415	0.657674	0.0973833	0.659321	0.591996	0.438577	1.01152	TMEM132D	None
ENSG00000226321	1	348	351.524	-0.112051	0.374568	1	332	905.308	1.45744	0.013993	0.666522	0.274713	0.426469	1.85409	SLC15A4	None
ENSG00000226360	1	116	102.008	-0.255419	0.456525	1	95	95.2314	-0.132654	0.385752	0.72556	0.856305	0.340535	0.413691	RHEBL1	None
ENSG00000226361	1	81	79.8044	-0.16624	0.404416	1	71	67.0427	-0.211813	0.430587	0.689303	0.882114	0.393171	0.365939	OR11M1P	None
ENSG00000226380	1	158	101.799	-0.752395	0.80444	1	149	102.942	-0.643642	0.721572	0.914966	0.964486	0.0945063	0.14172	C12orf54	None
ENSG00000226389	1	94	52.362	-0.708043	0.770319	1	93	307.744	1.58066	0.00986127	0.898581	0.230236	0.113329	2.00607	ZNF641	None
ENSG00000226397	1	173	89.3179	-0.770565	0.818531	1	181	276.382	0.470108	0.141533	0.921528	0.665705	0.0869649	0.849143	OR10AD1	None
ENSG00000226415	1	143	126.936	-0.32758	0.501316	1	131	91.745	-0.575693	0.671342	0.75245	0.957065	0.299888	0.173056	TPH2	None
ENSG00000226430	1	25	7.19565	-0.956416	0.965236	1	2	4.64537	0.652146	0.0985048	0.987034	0.593584	0.0153665	1.00654	LOC121296	None
ENSG00000226439	1	137	67.1935	-0.628055	0.709934	1	182	226.348	0.133979	0.256803	0.868021	0.781618	0.148782	0.590399	GGTA2P	None
ENSG00000226457	1	82	131.681	0.429658	0.152815	1	88	207.296	0.886499	0.0592277	0.452423	0.499159	0.815834	1.22748	GTSF1	None
ENSG00000226478	1	16	37.7304	0.742978	0.0813374	1	22	11.2291	-0.488889	0.609273	0.331534	0.941921	1.08971	0.215188	OR10A7	None
ENSG00000226479	1	77	90.6435	0.0571574	0.29044	1	69	50.1386	-0.428889	0.567925	0.597903	0.929451	0.536944	0.245709	KRT74	None
ENSG00000226516	1	14	6.09785	-0.847558	0.878838	1	24	13.1984	-0.7075	0.769904	0.95055	0.972491	0.0560909	0.113563	SLC9A7P1	None
ENSG00000226525	1	84	106.702	0.219165	0.222781	1	78	75.9151	-0.216426	0.43329	0.534235	0.884056	0.652121	0.363221	IKBIP	None
ENSG00000226543	1	150	257.725	0.676238	0.0936917	1	132	117.461	-0.293702	0.480003	0.35553	0.90029	1.0283	0.318756	H4-16	None
ENSG00000226572	1	211	105.822	-0.691863	0.757978	1	219	149.828	-0.472367	0.597754	0.892886	0.938132	0.120343	0.223478	ERP27	None
ENSG00000226608	1	73	153.283	0.885689	0.0593368	1	79	68.0138	-0.296969	0.482037	0.280044	0.901547	1.22668	0.31692	FGD4	None
ENSG00000226650	1	159	152.474	-0.0972738	0.366671	1	138	105.264	-0.271416	0.466256	0.661349	0.895648	0.435723	0.331376	AEBP2	None
ENSG00000226677	1	104	107.993	-0.109816	0.373367	1	103	139.917	0.273787	0.202739	0.666086	0.732577	0.427864	0.693063	ASCL4	None
ENSG00000226742	1	129	62.3365	-0.812818	0.851518	1	129	85.0966	-0.567398	0.665304	0.937758	0.95675	0.0698063	0.17698	BTBD11	None
ENSG00000226746	1	47	561.303	4.46342	4.67037e-08	1	36	33.3538	-0.165363	0.403922	8.30725e-06	0.866554	7.33065	0.393702	SPIC	T2D only
ENSG00000226763	1	113	105.454	-0.266598	0.463313	1	119	145.633	0.134966	0.25639	0.729649	0.781234	0.334125	0.591099	ANO4	None
ENSG00000226790	1	157	87.0957	-0.63565	0.715597	1	179	201.379	0.0214288	0.307051	0.870061	0.812661	0.145332	0.512789	ANO4	None
ENSG00000226800	1	159	45.4636	-0.99374	0.995006	1	131	70.1479	-0.756575	0.807676	0.999353	0.979455	0.00217448	0.0927626	ALKBH2	None
ENSG00000226836	1	196	166.813	-0.317564	0.494963	1	198	71.5632	-0.942485	0.954135	0.749744	0.997292	0.305427	0.0203903	FOXN4	None
ENSG00000226887	1	112	352.542	1.02125	0.0432537	1	113	62.8569	-0.410365	0.555436	0.240218	0.926112	1.36398	0.255366	SPPL3	None
ENSG00000226961	1	105	197.057	0.716756	0.0860238	1	117	111.039	-0.194964	0.420799	0.339991	0.877775	1.06538	0.375925	TEX29	None
ENSG00000226979	1	175	1615.62	5.68674	2.2819e-11	1	184	253.689	0.410105	0.158509	1.92354e-08	0.685722	10.6417	0.799947	NRAD1	T2D only
ENSG00000226986	1	120	117.07	-0.20719	0.427888	1	124	227.116	0.928937	0.0537386	0.706816	0.478375	0.368669	1.26971	METTL21EP	None
ENSG00000227001	1	127	125.508	-0.201289	0.424458	1	100	72.9648	-0.600934	0.689844	0.704692	0.959034	0.372165	0.161249	PPIAP26	None
ENSG00000227051	1	288	120.379	-0.960438	0.968442	1	289	340.358	0.107515	0.268071	0.988105	0.787957	0.0139264	0.57175	CSNK1A1L	None
ENSG00000227057	1	101	197.862	0.809438	0.070383	1	103	121.267	0.0521568	0.292728	0.307339	0.803683	1.15253	0.533536	RXFP2	None
ENSG00000227059	1	173	1125.28	2.86908	0.000109245	1	157	413.951	1.06778	0.038661	0.00477035	0.418453	3.9616	1.41273	TEX26	T2D only
ENSG00000227063	1	49	32.1409	-0.594234	0.684915	1	48	42.9536	-0.186455	0.415905	0.857714	0.874385	0.164363	0.381005	SLAIN1	None
ENSG00000227077	1	7	1.72743	-0.87055	0.897002	1	1	0.916978	-1	1	0.959084	1	0.0472066	0	RIOK3P1	None
ENSG00000227081	1	181	112.999	-0.744292	0.798177	1	177	62.0756	-0.984492	0.987627	0.911307	1	0.0979011	0.00540722	PRR20A	None
ENSG00000227087	1	175	41.0394	-0.987849	0.990305	1	175	367.526	1.03359	0.0419934	0.996835	0.431919	0.00423095	1.37682	SPACA7	None
ENSG00000227097	1	160	141.427	-0.324127	0.499122	1	152	552.229	2.16531	0.00154919	0.751619	0.0771057	0.301794	2.8099	SPACA7	None
ENSG00000227115	1	596	420.912	-0.744552	0.798377	1	594	794.139	0.431581	0.152264	0.911307	0.679121	0.097792	0.817404	TDRD9	None
ENSG00000227124	1	94	279.537	1.46176	0.0138256	1	75	92.6609	0.0901501	0.275647	0.127826	0.794339	1.85931	0.559647	RPL21P12	None
ENSG00000227151	1	32	20.7729	-0.536206	0.642795	1	37	85.5096	0.935566	0.0529209	0.836004	0.477332	0.191927	1.27637	ANKRD9	None
ENSG00000227154	1	118	96.035	-0.444455	0.578522	1	127	159.035	0.202237	0.229272	0.798563	0.764019	0.23768	0.63965	AK7	None
ENSG00000227189	1	124	175.712	0.284816	0.198857	1	132	79.8193	-0.582541	0.676343	0.508475	0.957122	0.70146	0.169833	IFI27L1	None
ENSG00000227195	1	106	136.329	0.232091	0.217915	1	95	36.3003	-0.898739	0.919343	0.529508	0.992046	0.661712	0.0365223	IFI27L1	None
ENSG00000227203	1	220	382.729	0.756011	0.0790866	1	198	169.861	-0.385587	0.538943	0.326936	0.920179	1.1019	0.268457	C14orf28	None
ENSG00000227242	1	390	208.836	-0.831454	0.866154	1	344	363.854	-0.0226474	0.328395	0.944063	0.824088	0.062405	0.483604	TRAPPC6B	None
ENSG00000227264	1	77	73.0976	-0.201144	0.424374	1	114	18.4327	-0.968678	0.975012	0.704673	1	0.372251	0.0109899	RPLP0P3	None
ENSG00000227268	1	73	326.683	2.79237	0.000149219	1	73	54.8152	-0.5414	0.646521	0.00601468	0.952718	3.82618	0.189417	KRT18P6	T2D only
ENSG00000227300	1	21	17.7802	-0.163283	0.402752	1	41	42.8887	-0.0151161	0.324681	0.688327	0.822066	0.394963	0.488543	CLBA1	None
ENSG00000227311	1	134	42.8841	-0.932928	0.946524	1	142	110.117	-0.341377	0.510138	0.980354	0.911992	0.0238682	0.292312	PLD4	None
ENSG00000227372	1	161	158.951	-0.193815	0.420136	1	119	49.1417	-0.865758	0.893211	0.701119	0.990126	0.37661	0.0490457	ADSS1	None
ENSG00000227392	1	216	136.452	-0.809821	0.849169	1	165	149.777	-0.353148	0.517728	0.936916	0.91354	0.0710061	0.285899	RNASE11	None
ENSG00000227425	1	76	44.6126	-0.635087	0.715176	1	91	150.813	0.561817	0.118331	0.869946	0.633059	0.145587	0.926901	TPPP2	None
ENSG00000227437	1	140	164.502	0.0768515	0.281547	1	118	91.6888	-0.45151	0.583355	0.590377	0.933416	0.55045	0.234067	RNASE8	None
ENSG00000227450	1	75	50.4118	-0.662013	0.735373	1	74	83.5142	-0.00196202	0.318261	0.880571	0.821084	0.133492	0.497217	MRPL52	None
ENSG00000227456	1	97	53.9566	-0.745608	0.799193	1	104	237.397	1.13121	0.0330721	0.911726	0.396048	0.0973486	1.48054	PSMB11	None
ENSG00000227471	1	256	203.261	-0.367194	0.52686	1	276	166.414	-0.629723	0.711176	0.768219	0.963559	0.278305	0.148023	OR4K14	None
ENSG00000227487	1	109	135.757	0.325364	0.185051	1	108	74.7231	-0.827108	0.862737	0.491712	0.986886	0.732709	0.0641218	OR4L1	None
ENSG00000227500	1	151	166.324	-0.0182491	0.326223	1	134	125.63	-0.229518	0.441014	0.628958	0.88605	0.486486	0.355548	OR11H6	None
ENSG00000227507	1	158	1280.03	5.25583	3.95405e-10	1	167	199.024	0.119582	0.262892	1.78282e-07	0.784445	9.40296	0.580223	LRR1	T2D only
ENSG00000227525	1	142	61.2618	-0.867546	0.894626	1	155	169.081	-0.00777221	0.321086	0.958128	0.821619	0.0483587	0.493378	FRMD6	None
ENSG00000227586	1	64	269.457	1.71081	0.00671183	1	64	60.9602	-0.0955977	0.365782	0.0818936	0.847387	2.17316	0.436778	NAA30	None
ENSG00000227590	1	80	47.6804	-0.57825	0.673207	1	63	28.4071	-0.798822	0.840559	0.85256	0.983595	0.171851	0.0754316	GPHB5	None
ENSG00000227615	1	82	111.986	0.288091	0.197714	1	79	179.1	1.01542	0.0438607	0.506848	0.439923	0.703962	1.35792	NOXRED1	None
ENSG00000227671	1	224	105.223	-0.814586	0.852905	1	247	113.125	-0.828754	0.86403	0.938592	0.986886	0.0690996	0.0634711	JDP2	None
ENSG00000227706	1	91	42.4382	-0.790701	0.834215	1	96	83.9255	-0.298218	0.482815	0.929633	0.901547	0.0787221	0.316219	ISCA2	None
ENSG00000227725	1	29	33.1182	0.0981092	0.272157	1	104	59.6558	-0.461417	0.590175	0.583318	0.935326	0.565181	0.229019	ACOT4	None
ENSG00000227729	1	152	161.975	-0.00630309	0.32037	1	167	125.595	-0.332294	0.504321	0.623942	0.909717	0.494348	0.297293	TTC8	None
ENSG00000227765	1	144	114.904	-0.412132	0.556621	1	153	299.286	0.85353	0.0638064	0.785999	0.514332	0.254441	1.19514	TC2N	None
ENSG00000227802	1	168	339.589	0.759019	0.0785743	1	172	74.2494	-0.780229	0.82605	0.32593	0.981488	1.10472	0.0829938	SLC24A4	None
ENSG00000227825	1	113	85.1091	-0.471624	0.597238	1	129	47.3557	-0.905391	0.924625	0.81077	0.992725	0.223852	0.0340343	SLC25A29	None
ENSG00000227948	1	43	86.0452	0.757904	0.0787638	1	46	48.8	-0.055682	0.345007	0.326212	0.834318	1.10367	0.462172	KLHL33	None
ENSG00000227953	1	170	137.779	-0.371803	0.529875	1	169	375.718	0.985414	0.0470984	0.770337	0.454865	0.275827	1.32699	LEO1	None
ENSG00000228034	1	124	107.334	-0.307351	0.48853	1	130	161.817	0.1621	0.245195	0.745837	0.774115	0.311109	0.610489	C15orf40	None
ENSG00000228039	1	32	27.6524	-0.241733	0.448291	1	38	119.99	1.41354	0.0157984	0.71991	0.286874	0.34844	1.80139	SENP8	None
ENSG00000228056	1	83	190.898	0.978665	0.0478537	1	84	189.286	0.948897	0.0513077	0.250769	0.469445	1.32008	1.28982	MTFMT	None
ENSG00000228083	1	157	305.541	0.556249	0.119649	1	181	115.399	-0.428428	0.567612	0.398258	0.929451	0.922091	0.245948	SLC51B	None
ENSG00000228095	1	130	152.591	0.0877281	0.276715	1	130	182.264	0.330101	0.183485	0.587035	0.715455	0.557967	0.736399	TARS3	None
ENSG00000228106	1	169	128.48	-0.45898	0.588494	1	174	493.214	1.45304	0.0141654	0.805707	0.276103	0.230258	1.84877	HIGD2B	None
ENSG00000228110	1	56	98.3097	0.761767	0.0781087	1	55	118.529	1.08731	0.0368604	0.325042	0.412129	1.1073	1.43344	LRRC28	None
ENSG00000228118	1	72	28.6734	-0.841304	0.873909	1	72	52.4313	-0.480558	0.603453	0.948011	0.940267	0.058534	0.219357	TMEM266	None
ENSG00000228175	1	69	46.9688	-0.62662	0.708865	1	71	87.8503	0.164372	0.244273	0.867547	0.773519	0.149436	0.612124	NIPA1	None
ENSG00000228189	1	225	284.353	0.151101	0.249691	1	230	148.051	-0.551992	0.654148	0.562983	0.953806	0.602597	0.184324	NIPA1	None
ENSG00000228198	1	151	49.822	-0.85467	0.88445	1	152	228.831	0.336843	0.181274	0.953817	0.71483	0.0533265	0.741665	AGBL1	None
ENSG00000228212	1	40	15.812	-0.831005	0.865801	1	41	15.4517	-0.863642	0.891539	0.94389	0.98986	0.062582	0.0498598	HYKK	None
ENSG00000228224	1	68	19.3664	-0.921913	0.937759	1	68	32.2632	-0.607823	0.694928	0.976441	0.959884	0.027909	0.15806	WHAMM	None
ENSG00000228278	1	89	153.87	0.895694	0.0580005	1	99	90.1562	-0.335862	0.506602	0.276928	0.910839	1.23657	0.295333	FSD2	None
ENSG00000228285	1	95	296.059	1.72072	0.00651398	1	107	113.523	-0.0559718	0.345155	0.0803902	0.834318	2.18615	0.461986	PLA2G4E	None
ENSG00000228286	1	71	69.3541	-0.170674	0.40692	1	73	146.484	0.923348	0.0544364	0.690959	0.481264	0.390491	1.26411	C16orf46	None
ENSG00000228300	1	66	87.7713	0.378475	0.168057	1	14	6.12454	-0.691307	0.757555	0.471372	0.971719	0.774544	0.120586	PRSS29P	None
ENSG00000228305	1	65	103.291	0.428424	0.15317	1	66	28.8334	-0.7759	0.822679	0.452747	0.981099	0.814827	0.0847695	NTAN1	None
ENSG00000228315	1	298	83.8965	-0.978717	0.98302	1	319	349.367	-0.0248863	0.329504	0.993887	0.825094	0.00743778	0.482139	NTAN1	None
ENSG00000228384	1	128	229.768	0.905563	0.0567069	1	128	76.1728	-0.792538	0.835649	0.273626	0.983496	1.24636	0.0779763	CEP20	None
ENSG00000228398	1	121	109.766	-0.344423	0.512096	1	127	198.783	0.700171	0.0890988	0.759306	0.575515	0.290648	1.05013	CEP20	None
ENSG00000228401	1	170	277.564	0.729211	0.0837714	1	108	91.0794	-0.384872	0.53847	0.336215	0.920179	1.0769	0.268838	DNAAF1	None
ENSG00000228439	1	114	59.817	-0.732815	0.789326	1	115	86.6409	-0.415598	0.55895	0.907103	0.927159	0.102743	0.252627	ACSM2A	None
ENSG00000228474	1	44	83.5769	0.614135	0.106498	1	42	102.964	0.875036	0.0607877	0.374688	0.504544	0.972658	1.21618	DCUN1D3	None
ENSG00000228549	1	17	15.4655	-0.282261	0.472918	1	12	9.25969	-0.370846	0.529248	0.736061	0.917454	0.325214	0.276341	NRN1L	None
ENSG00000228567	1	143	53.592	-0.848397	0.8795	1	157	158.951	-0.114326	0.375793	0.950753	0.852741	0.055764	0.425051	CMTM3	None
ENSG00000228570	1	47	35.0313	-0.390835	0.542415	1	40	14.4107	-0.856822	0.88615	0.777915	0.988957	0.265668	0.0524928	C16orf78	None
ENSG00000228589	1	75	96.2099	0.199159	0.230466	1	86	139.391	0.615497	0.106203	0.541221	0.610998	0.637393	0.973863	SPATA2L	None
ENSG00000228607	1	118	231.125	0.803752	0.0712703	1	121	99.2351	-0.357531	0.520568	0.309125	0.914947	1.14709	0.283522	SPATA33	None
ENSG00000228623	1	190	419.776	1.04047	0.0413032	1	193	108.371	-0.703615	0.766936	0.233943	0.972491	1.38402	0.115241	NOXO1	None
ENSG00000228672	1	23	25.2127	-0.0446002	0.339376	1	36	31.0709	-0.1991	0.423189	0.638383	0.878929	0.469319	0.373465	CCDC78	None
ENSG00000228674	1	189	85.1103	-0.935042	0.948208	1	178	231.789	0.253052	0.210187	0.981175	0.739583	0.0230965	0.677395	IQCK	None
ENSG00000228695	1	145	62.0129	-0.776831	0.823404	1	83	61.6764	-0.464301	0.592166	0.923843	0.935571	0.084387	0.227556	ZG16B	None
ENSG00000228696	1	40	165.283	1.522	0.0116689	1	31	59.8982	0.706689	0.0878799	0.115865	0.57487	1.93297	1.05611	ZG16B	None
ENSG00000228716	1	235	82.4057	-0.839519	0.872502	1	249	222.59	-0.140968	0.390323	0.947617	0.859172	0.0592334	0.408576	PRSS30P	None
ENSG00000228727	1	86	404.048	2.97317	7.0921e-05	1	86	82.2456	-0.236654	0.445257	0.0033951	0.88762	4.14923	0.351389	PRSS30P	T2D only
ENSG00000228775	1	85	33.2285	-0.893084	0.914856	1	81	62.7661	-0.293655	0.479974	0.966763	0.90029	0.0386474	0.318782	PAQR4	None
ENSG00000228782	1	188	201.978	-0.0622063	0.34835	1	226	291.647	0.144389	0.252462	0.645882	0.77793	0.457984	0.597804	ZC3H18	None
ENSG00000228848	1	50	239.674	1.47571	0.0132972	1	51	11.1831	-0.90157	0.921591	0.124786	0.99216	1.87624	0.0354619	GPR139	None
ENSG00000228861	1	120	52.6012	-0.913287	0.9309	1	118	132.342	0.0193255	0.308048	0.973731	0.812802	0.031097	0.511381	CDYL2	None
ENSG00000228887	1	85	57.5346	-0.595623	0.685936	1	56	40.2646	-0.45866	0.588273	0.857714	0.935285	0.163717	0.230421	ANKS3	None
ENSG00000228903	1	55	200.77	1.65349	0.00796653	1	92	139.779	0.360937	0.173534	0.0911777	0.706673	2.09873	0.760616	UBALD1	None
ENSG00000228919	1	173	503.069	1.52112	0.0116982	1	123	100.307	-0.407021	0.553195	0.116012	0.925888	1.93188	0.257121	SEPTIN12	None
ENSG00000228938	1	107	75.5745	-0.576492	0.671924	1	95	89.6809	-0.232066	0.442527	0.851901	0.886608	0.17268	0.354061	KRBOX5	None
ENSG00000228970	1	24	24.6941	-0.0525792	0.343424	1	18	22.3073	0.153255	0.248806	0.642305	0.776865	0.464169	0.60414	TMEM219	None
ENSG00000228974	1	131	295.729	1.44318	0.0145584	1	143	118.931	-0.454843	0.585646	0.131344	0.934503	1.83689	0.232365	EARS2	None
ENSG00000228979	1	64	65.1272	-0.150179	0.395425	1	62	43.9898	-0.592873	0.683914	0.683312	0.958689	0.402936	0.164998	SNX20	None
ENSG00000228980	1	221	563.079	1.20103	0.027734	1	214	93.6853	-0.851146	0.881669	0.189001	0.98883	1.55699	0.0546946	TMEM170A	None
ENSG00000228981	1	73	81.47	0.00574428	0.314539	1	66	105.455	0.423827	0.154497	0.618561	0.681233	0.502326	0.811081	METTL23	None
ENSG00000228998	1	93	56.1539	-0.501438	0.618088	1	105	63.322	-0.491045	0.610784	0.821195	0.942262	0.20895	0.214113	HSF5	None
ENSG00000229048	1	62	67.6885	0.0435423	0.296697	1	62	88.1059	0.249166	0.211605	0.603918	0.740908	0.527687	0.674475	MSI2	None
ENSG00000229055	1	228	272.101	0.134423	0.256617	1	218	222.801	-0.156887	0.399165	0.568697	0.864027	0.590714	0.398847	SLC38A10	None
ENSG00000229086	1	161	65.1379	-0.976257	0.981057	1	167	123.368	-0.605039	0.692872	0.992887	0.959841	0.00830558	0.159347	CANT1	None
ENSG00000229089	1	61	16.6767	-0.937749	0.950363	1	79	355.614	1.71877	0.00655254	0.981784	0.186423	0.0221106	2.18359	USH1G	None
ENSG00000229107	1	131	82.102	-0.737158	0.792672	1	134	184.169	0.341167	0.179866	0.908476	0.714657	0.100906	0.74505	CD300LB	None
ENSG00000229117	1	47	40.8267	-0.319506	0.496192	1	46	68.9892	0.451735	0.146575	0.750396	0.672281	0.30435	0.833939	KIF19	None
ENSG00000229133	1	122	165.298	0.277292	0.201499	1	113	301.2	1.38373	0.017138	0.511257	0.293818	0.695726	1.76604	ZPBP2	None
ENSG00000229140	1	908	737.348	-0.605959	0.693551	1	931	1045.12	0.0655717	0.286617	0.860579	0.80057	0.158922	0.542698	CYB5D1	None
ENSG00000229183	1	41	45.1129	0.0127609	0.311174	1	45	26.8386	-0.685731	0.753317	0.615115	0.971393	0.506996	0.123022	OVCA2	None
ENSG00000229204	1	103	94.2172	-0.249075	0.452698	1	100	93.8287	-0.218116	0.434283	0.722082	0.884056	0.344192	0.362228	USP43	None
ENSG00000229212	1	72	83.7611	0.0547907	0.291521	1	80	321.701	1.76265	0.00573344	0.599217	0.174506	0.53533	2.24158	KRBA2	None
ENSG00000229230	1	57	72.0714	0.21872	0.22295	1	57	214.731	2.27832	0.00104426	0.534283	0.0575727	0.651792	2.98119	C17orf64	None
ENSG00000229248	1	78	36.6189	-0.876509	0.901718	1	77	80.174	-0.113639	0.375423	0.960941	0.852741	0.0449291	0.425479	SPATA32	None
ENSG00000229251	1	83	213.175	0.812906	0.0698463	1	87	35.4607	-0.653737	0.729145	0.305641	0.9658	1.15586	0.137186	HEXIM2	None
ENSG00000229292	1	105	220.48	1.12195	0.0338417	1	118	198.121	0.668925	0.0951321	0.212374	0.588366	1.47055	1.02167	LSM12	None
ENSG00000229314	1	109	223.457	1.34572	0.0189902	1	113	103.039	-0.355772	0.519428	0.15287	0.913936	1.72147	0.284475	CCDC43	None
ENSG00000229326	1	144	117.802	-0.256352	0.457089	1	144	117.835	-0.255432	0.456533	0.72604	0.890201	0.339999	0.340528	CNTD1	None
ENSG00000229357	1	57	72.9076	0.194679	0.232212	1	63	291.316	2.06838	0.00215223	0.542952	0.0962565	0.634115	2.66711	TMEM132E	None
ENSG00000229361	1	134	225.708	0.488152	0.136711	1	102	532.555	1.78485	0.00535522	0.428325	0.167734	0.864197	2.27122	WFIKKN2	None
ENSG00000229391	1	32	101.252	2.06049	0.00220973	1	74	185.876	1.12239	0.0338048	0.0408801	0.400355	2.65566	1.47102	FLJ40194	None
ENSG00000229415	1	128	72.2096	-0.86801	0.894992	1	122	154.444	0.240132	0.214926	0.958256	0.744318	0.0481809	0.66771	B4GALNT2	None
ENSG00000229453	1	112	176.113	0.306114	0.191514	1	121	952.08	2.12141	0.00179987	0.498951	0.0853198	0.7178	2.74476	SPACA3	None
ENSG00000229474	1	69	87.794	0.318947	0.187187	1	67	46.8814	-0.70467	0.767742	0.494641	0.972491	0.727725	0.114785	RSKR	None
ENSG00000229544	1	122	157.224	0.26245	0.206787	1	113	95.1626	-0.345749	0.51295	0.516038	0.912314	0.684477	0.289925	SEZ6	None
ENSG00000229590	1	81	48.4086	-0.655844	0.730729	1	94	155.905	0.55864	0.119082	0.878488	0.633643	0.136244	0.924155	ANKRD13B	None
ENSG00000229596	1	75	181.322	1.07507	0.0379802	1	82	109.225	0.272745	0.203109	0.223072	0.732577	1.42044	0.692272	SLC43A2	None
ENSG00000229605	1	143	74.1614	-0.795629	0.838064	1	126	80.0467	-0.639804	0.718701	0.93153	0.964239	0.076723	0.143452	SLC43A2	None
ENSG00000229619	1	41	97.478	1.31042	0.0208652	1	41	38.6633	-0.232065	0.442526	0.160621	0.886608	1.68058	0.354061	CYB5D2	None
ENSG00000229637	1	95	261.186	1.62399	0.00869052	1	84	99.1944	0.120111	0.262666	0.0963196	0.784349	2.06095	0.580596	C17orf49	None
ENSG00000229644	1	78	35.024	-0.736241	0.791966	1	73	33.6731	-0.700332	0.76443	0.908249	0.972412	0.101294	0.116662	ZFP3	None
ENSG00000229645	1	162	249.77	0.605987	0.108277	1	159	135.2	-0.406205	0.552649	0.378315	0.925888	0.965465	0.25755	GGT6	None
ENSG00000229665	1	42	23.8805	-0.631055	0.712169	1	45	101.865	0.928732	0.0537641	0.868726	0.478375	0.147417	1.26951	SPNS2	None
ENSG00000229676	1	301	203.983	-0.424653	0.565056	1	351	122.55	-0.800648	0.841987	0.791171	0.983595	0.247908	0.0746944	EFCAB13	None
ENSG00000229686	1	210	105.729	-0.687723	0.75483	1	218	148.532	-0.47442	0.59918	0.891478	0.938628	0.122151	0.222443	MRPL10	None
ENSG00000229689	1	31	12.2446	-0.901777	0.921756	1	27	43.4635	0.471963	0.141031	0.969974	0.665506	0.0353842	0.850686	WDR81	None
ENSG00000229719	1	74	144.833	0.667576	0.0953998	1	71	55.871	-0.297065	0.482096	0.357978	0.901547	1.02045	0.316866	WDR81	None
ENSG00000229749	1	49	72.6034	0.432784	0.15192	1	65	90.7245	0.296937	0.194653	0.451144	0.723346	0.818386	0.710739	RN7SK	None
ENSG00000229809	1	36	26.8376	-0.51289	0.62618	1	35	112.049	1.82847	0.00467708	0.825932	0.156558	0.203301	2.33003	RN7SK	None
ENSG00000229833	1	94	134.679	0.322554	0.185984	1	85	38.275	-0.692452	0.758426	0.492755	0.971719	0.730525	0.120087	TBC1D16	None
ENSG00000229859	1	55	45.9233	-0.278759	0.470761	1	55	56.7085	-0.0479938	0.341094	0.734453	0.832942	0.327199	0.467126	AFMID	None
ENSG00000229894	1	96	138.279	0.280933	0.200217	1	78	126.14	0.465583	0.142762	0.509759	0.667618	0.698499	0.845387	GJD3	None
ENSG00000229919	1	176	90.4052	-0.807032	0.846984	1	189	144.502	-0.484051	0.60589	0.936062	0.941135	0.0721247	0.217606	KRT222	None
ENSG00000229921	1	182	179.972	-0.206712	0.42761	1	177	135.702	-0.545077	0.649165	0.706734	0.952718	0.368952	0.187645	KRT40	None
ENSG00000229924	1	97	160.771	0.512438	0.130423	1	114	83.3668	-0.3727	0.530462	0.418224	0.917501	0.884647	0.275345	KRT40	None
ENSG00000229932	1	75	154.183	0.903089	0.057029	1	61	45.7594	-0.482415	0.604748	0.274022	0.940657	1.2439	0.218426	SNHG29	None
ENSG00000229937	1	102	40.0197	-0.88894	0.911569	1	106	50.1951	-0.796514	0.838755	0.965743	0.983496	0.0402107	0.0763648	ZSWIM7	None
ENSG00000229944	1	96	83.2541	-0.341955	0.510509	1	99	310.519	1.85862	0.00425493	0.758735	0.146613	0.291997	2.37111	MIEF2	None
ENSG00000229972	1	62	47.4087	-0.249428	0.45291	1	59	160.034	0.931181	0.0534607	0.722171	0.477875	0.343988	1.27197	MIEF2	None
ENSG00000230055	1	58	44.3459	-0.500519	0.61744	1	58	71.492	0.152211	0.249234	0.820988	0.776992	0.209405	0.603392	SLC5A10	None
ENSG00000230062	1	87	81.6418	-0.18544	0.415324	1	93	139.438	0.447255	0.147826	0.696984	0.672628	0.381613	0.830251	RPS2P46	None
ENSG00000230101	1	130	40.8625	-0.89525	0.916574	1	139	274.674	0.682829	0.0924082	0.967947	0.581475	0.0378324	1.03429	FAM210A	None
ENSG00000230183	1	176	145.073	-0.393612	0.544257	1	168	238.593	0.350864	0.176739	0.779033	0.71078	0.264196	0.752668	LOXHD1	None
ENSG00000230201	1	104	155.645	0.390882	0.164261	1	97	106.855	-0.0146195	0.324437	0.467628	0.822032	0.784465	0.488869	TTC39C	None
ENSG00000230212	1	290	271.626	-0.268273	0.464335	1	309	241.531	-0.499942	0.617034	0.730221	0.944428	0.333168	0.209691	DIPK1C	None
ENSG00000230246	1	99	83.4758	-0.345874	0.513031	1	97	153.48	0.505373	0.132228	0.759517	0.652661	0.289857	0.878676	CLDND2	None
ENSG00000230268	1	108	149.052	0.287304	0.197988	1	77	65.3264	-0.302789	0.485671	0.507447	0.902202	0.703361	0.313658	ZNF543	None
ENSG00000230287	1	78	18.4407	-0.89815	0.918876	1	49	32.9955	-0.335263	0.506219	0.969074	0.910512	0.0367432	0.295662	CEACAM20	None
ENSG00000230291	1	58	41.0871	-0.404793	0.551705	1	60	96.2638	0.40991	0.158566	0.782477	0.685722	0.258293	0.799789	RAVER1	None
ENSG00000230301	1	201	190.618	-0.143433	0.391684	1	131	128.925	-0.118075	0.377818	0.680585	0.854045	0.407064	0.422718	OR7D4	None
ENSG00000230330	1	102	127.249	0.197157	0.231245	1	97	105.053	-0.0301129	0.332103	0.54226	0.827063	0.635927	0.478728	OR7G1	None
ENSG00000230353	1	142	45.0927	-0.966247	0.973074	1	156	53.2467	-0.95795	0.966459	0.989041	0.998746	0.0118542	0.0148165	OR1M1	None
ENSG00000230358	1	93	89.7548	-0.219777	0.43526	1	118	81.9644	-0.555933	0.656994	0.710996	0.954515	0.361251	0.182439	COX6B2	None
ENSG00000230359	1	92	171.194	0.791081	0.0732804	1	82	76.4286	-0.249431	0.452912	0.313811	0.889727	1.13501	0.343986	CALR3	None
ENSG00000230366	1	125	183.474	0.358282	0.174374	1	140	60.8454	-0.805088	0.845462	0.479136	0.984493	0.758518	0.0729061	ACER1	None
ENSG00000230368	1	50	22.4113	-0.722363	0.781291	1	29	28.8347	-0.108194	0.372497	0.902812	0.851603	0.107187	0.428877	MICOS13	None
ENSG00000230373	1	2	2.42045	0.0442336	0.296377	1	6	13.9678	0.891989	0.0584924	0.603533	0.496085	0.528155	1.2329	MBD3L2	None
ENSG00000230406	1	59	167.767	1.56732	0.0102487	1	51	23.583	-0.813539	0.852083	0.106943	0.985398	1.98933	0.069518	TRAPPC5	None
ENSG00000230438	1	280	78.6998	-0.998563	0.998854	1	294	346.015	0.0963306	0.272934	1	0.791922	0.000498115	0.563942	PCP2	None
ENSG00000230445	1	277	332.26	0.0675095	0.285742	1	275	295.487	-0.0552326	0.344778	0.594034	0.834318	0.544026	0.462461	OSCAR	None
ENSG00000230453	1	211	91.5057	-0.954114	0.963401	1	230	147.061	-0.73139	0.78823	0.986646	0.975611	0.0161928	0.103347	OSCAR	None
ENSG00000230459	1	48	413.571	4.42782	5.7047e-08	1	51	133.163	1.50945	0.0120918	9.70199e-06	0.252966	7.24377	1.91751	OSCAR	T2D only
ENSG00000230487	1	196	185.1	-0.234415	0.443923	1	181	624.419	2.04449	0.00233076	0.716814	0.102237	0.352692	2.6325	OSCAR	None
ENSG00000230507	1	118	83.4404	-0.482508	0.604813	1	124	49.5661	-0.824414	0.860619	0.814426	0.986399	0.218379	0.065189	OSCAR	None
ENSG00000230510	1	540	543.57	-0.181761	0.413221	1	535	273.366	-0.953421	0.962849	0.695325	0.998746	0.383818	0.016442	OSCAR	None
ENSG00000230513	1	162	140.522	-0.423803	0.564482	1	146	141.936	-0.242589	0.448803	0.79105	0.888533	0.24835	0.347944	OSCAR	None
ENSG00000230522	1	25	20.9558	-0.316549	0.494322	1	29	12.3619	-0.805193	0.845544	0.749036	0.98453	0.30599	0.0728637	OSCAR	None
ENSG00000230524	1	156	202.016	0.238457	0.215547	1	192	267.204	0.346356	0.178188	0.526789	0.713193	0.666459	0.749122	OSCAR	None
ENSG00000230551	1	97	108.182	-0.0106756	0.322504	1	96	78.1444	-0.454525	0.585427	0.625656	0.934503	0.491464	0.232527	OSCAR	None
ENSG00000230593	1	103	51.4221	-0.702834	0.76634	1	103	65.1107	-0.516716	0.628894	0.896973	0.94806	0.115579	0.201423	ZNF813	None
ENSG00000230638	1	104	129.007	0.193781	0.232563	1	102	132.268	0.265821	0.205577	0.543306	0.735747	0.633459	0.687025	EEF1DP1	None
ENSG00000230657	1	96	17.3511	-0.995662	0.996539	1	37	32.9514	-0.271232	0.466144	0.99975	0.895605	0.00150573	0.33148	ZNF441	None
ENSG00000230659	1	50	21.5549	-0.927995	0.942598	1	47	21.7433	-0.879295	0.903924	0.978743	0.991403	0.0256735	0.0438679	ZNF491	None
ENSG00000230666	1	367	384.666	-0.119375	0.378521	1	293	317.958	-0.0371123	0.335604	0.66918	0.829227	0.42191	0.474173	ZNF440	None
ENSG00000230667	1	55	72.9404	0.254321	0.209725	1	66	72.8226	-0.0122708	0.323285	0.519503	0.821905	0.678349	0.490414	SWSAP1	None
ENSG00000230715	1	91	108.103	0.0696048	0.284797	1	128	25.9113	-0.973402	0.97878	0.593557	1	0.545464	0.00931475	CCDC159	None
ENSG00000230721	1	111	145.791	0.214204	0.22467	1	112	83.3479	-0.49272	0.611958	0.535617	0.942682	0.648455	0.213278	JOSD2	None
ENSG00000230778	1	111	68.701	-0.775788	0.822592	1	102	127.728	0.210356	0.226142	0.923651	0.760133	0.0848155	0.645618	IZUMO2	None
ENSG00000230873	1	152	157.326	-0.0907408	0.363213	1	124	63.7125	-0.824141	0.860405	0.658375	0.986399	0.439838	0.0652973	ALDH16A1	None
ENSG00000230897	1	121	89.093	-0.626993	0.709143	1	116	51.1047	-0.954643	0.963823	0.867547	0.998746	0.149266	0.0160027	NTN5	None
ENSG00000230903	1	1	0.521976	-1	1	1	3	1.89976	-0.462256	0.590754	1	0.935326	0	0.228593	PPIAP58	None
ENSG00000230929	1	107	236.259	1.00152	0.0453367	1	105	63.4559	-0.639392	0.718392	0.245659	0.964239	1.34355	0.143638	NLRP13	None
ENSG00000230937	1	82	46.5429	-0.823079	0.85957	1	81	92.8238	0.052105	0.292751	0.941024	0.803683	0.0657186	0.533501	NLRP8	None
ENSG00000230980	1	97	107.516	-0.00282909	0.318682	1	94	60.9256	-0.62451	0.707296	0.622529	0.962878	0.496643	0.150399	NLRP5	None
ENSG00000230989	1	234	107.475	-0.906204	0.925271	1	234	230.789	-0.209398	0.429176	0.971212	0.881541	0.0337311	0.367364	ZNF787	None
ENSG00000230992	1	15	6.6191	-0.771962	0.819616	1	21	44.4698	0.586265	0.112679	0.922226	0.623418	0.0863893	0.948156	ZNF573	None
ENSG00000230997	1	65	26.0747	-0.909145	0.927608	1	51	60.8489	0.0886281	0.276318	0.972106	0.794514	0.0326357	0.558591	RPS4XP21	None
ENSG00000231006	1	92	110.422	0.0795804	0.280329	1	98	176.416	0.607545	0.107935	0.589047	0.615214	0.552332	0.966839	WDR88	None
ENSG00000231007	1	135	252.978	0.669553	0.0950078	1	136	235.187	0.550721	0.120969	0.357822	0.63784	1.02224	0.917328	TMIGD2	None
ENSG00000231028	1	456	740.363	0.573079	0.115701	1	422	274.677	-0.638282	0.717563	0.3921	0.964156	0.936664	0.14414	EID2B	None
ENSG00000231043	1	78	135.223	0.662681	0.0963764	1	75	169.18	1.1563	0.0310606	0.359109	0.385742	1.01603	1.50779	TNFAIP8L1	None
ENSG00000231068	1	188	132.027	-0.288198	0.476588	1	192	157.515	-0.182003	0.413359	0.738534	0.872306	0.321857	0.383673	ZNF57	None
ENSG00000231120	1	144	204.087	0.317045	0.187824	1	145	147.273	-0.0925592	0.364174	0.495503	0.846134	0.72625	0.438691	IRGQ	None
ENSG00000231121	1	897	790.049	-0.418135	0.560658	1	925	1189.96	0.356711	0.174873	0.788255	0.707829	0.251302	0.757277	ZNF428	None
ENSG00000231122	1	7	4.06288	-0.30559	0.487425	1	10	3.68708	-0.47274	0.598013	0.745484	0.938132	0.312092	0.223289	JSRP1 LOC105372240	None
ENSG00000231162	1	122	281.46	0.949992	0.051177	1	125	115.201	-0.198593	0.422896	0.259684	0.87879	1.29092	0.373767	MOB3A	None
ENSG00000231169	1	112	305.277	0.753772	0.0794697	1	118	454.078	1.08348	0.0372077	0.327557	0.412129	1.0998	1.42937	MFSD12	None
ENSG00000231177	1	113	69.7876	-0.650001	0.726339	1	94	107.262	0.05028	0.293589	0.877003	0.803702	0.13886	0.53226	GIPC3	None
ENSG00000231184	1	280	533.048	0.668245	0.0952672	1	333	235.071	-0.403027	0.550526	0.35794	0.924736	1.02106	0.259222	NDUFA11	None
ENSG00000231192	1	152	139.516	-0.0690536	0.351881	1	167	333.012	0.509722	0.131114	0.64868	0.651454	0.453604	0.882349	MISP	None
ENSG00000231205	1	335	602.572	0.846594	0.0648061	1	318	203.514	-0.680836	0.749602	0.29355	0.970323	1.18838	0.125169	LRRC25	None
ENSG00000231213	1	324	419.341	0.241516	0.214415	1	330	600.693	0.798743	0.0720593	0.525747	0.538376	0.668744	1.14231	OR1I1	None
ENSG00000231228	1	7	9.05786	0.154703	0.248212	1	9	5.95436	-0.4788	0.602228	0.561778	0.939708	0.605177	0.220239	WTIP	None
ENSG00000231232	1	75	82.5759	-0.0160546	0.325142	1	77	85.3495	-0.0151648	0.324705	0.627875	0.822066	0.487926	0.488511	ZNF792	None
ENSG00000231234	1	75	19.2187	-0.944588	0.95581	1	69	114.084	0.422169	0.154977	0.983204	0.681911	0.0196283	0.809732	NR2C2AP	None
ENSG00000231256	1	91	182.654	0.756799	0.078952	1	83	39.8987	-0.737322	0.792799	0.326659	0.977188	1.10264	0.100837	HSPB6	None
ENSG00000231259	1	9	3.33154	-0.795094	0.837645	1	21	14.7587	-0.466014	0.593352	0.931208	0.936234	0.0769399	0.226688	CCDC105	None
ENSG00000231292	1	49	37.6901	-0.390709	0.542331	1	37	122.149	1.39698	0.0165309	0.777915	0.292161	0.265735	1.7817	CYP4F22	None
ENSG00000231293	1	94	66.2153	-0.621818	0.705295	1	97	104.115	-0.0499101	0.342067	0.866008	0.83342	0.151629	0.465889	RINL	None
ENSG00000231297	1	220	149.844	-0.586915	0.679545	1	235	163.398	-0.570805	0.667782	0.855383	0.957065	0.167782	0.175366	RINL	None
ENSG00000231305	1	198	171.007	-0.275442	0.468723	1	201	328.669	0.502083	0.133076	0.733286	0.653513	0.329083	0.875902	FBXO27	None
ENSG00000231389	1	657	1536.41	1.05382	0.0399932	1	814	356.602	-0.855605	0.885188	0.229744	0.988957	1.39801	0.0529643	PLK5	None
ENSG00000231439	1	9	5.96853	-0.453113	0.584456	1	8	2.91978	-0.643167	0.721217	0.80299	0.964486	0.233248	0.141934	C19orf47	None
ENSG00000231454	1	61	41.6546	-0.429529	0.568358	1	6	5.93515	-0.0761828	0.355581	0.792573	0.841679	0.245378	0.449061	LINC00661	None
ENSG00000231500	1	95	176.639	0.695254	0.0900273	1	96	100.35	-0.0912026	0.363457	0.348254	0.845636	1.04563	0.439547	OR10H4	None
ENSG00000231528	1	74	78.4541	-0.083316	0.359308	1	74	63.2704	-0.373276	0.53084	0.655587	0.91754	0.444533	0.275036	ANKLE1	None
ENSG00000231531	1	37	67.4872	0.979242	0.0477887	1	32	15.847	-0.903962	0.923491	0.250769	0.992475	1.32067	0.0345676	C2CD4C	None
ENSG00000231544	1	159	149.022	-0.159016	0.400357	1	134	140.917	-0.024209	0.329168	0.686366	0.824643	0.397553	0.482582	MRPL57P1	None
ENSG00000231584	1	42	6.33438	-0.992802	0.994257	1	49	31.3476	-0.465133	0.592742	0.998894	0.93579	0.00250136	0.227135	GABPB2	None
ENSG00000231587	1	91	111.058	0.126817	0.25982	1	91	127.759	0.273722	0.202762	0.572106	0.732577	0.585327	0.693013	TCHHL1	None
ENSG00000231607	1	165	184.295	0.0269124	0.304462	1	161	92.8244	-0.713129	0.774211	0.610748	0.973202	0.516467	0.111141	RPTN	None
ENSG00000231609	1	21	52.7279	1.46992	0.0135142	1	24	44.9556	0.931366	0.0534378	0.125787	0.477875	1.86921	1.27215	CCDC163	None
ENSG00000231649	1	39	82.2443	0.831746	0.0669893	1	40	20.2053	-0.717512	0.77757	0.298298	0.973536	1.17399	0.109261	TDRD10	None
ENSG00000231684	1	126	126.345	-0.161813	0.401926	1	107	53.4495	-0.897017	0.917976	0.687597	0.992046	0.395854	0.0371686	SHE	None
ENSG00000231738	1	56	84.8448	0.459456	0.14444	1	43	30.4138	-0.552743	0.654689	0.439575	0.953806	0.840314	0.183965	KDF1	None
ENSG00000231767	1	109	83.4736	-0.209453	0.429208	1	111	32.6811	-0.762566	0.81232	0.707189	0.979468	0.367332	0.0902727	CCSAP	None
ENSG00000231782	1	187	640.966	1.95299	0.0031471	1	190	182.406	-0.201214	0.424415	0.0504681	0.879281	2.50209	0.37221	LRRC38	None
ENSG00000231784	1	142	171.525	0.1187	0.263268	1	150	100.487	-0.683062	0.751291	0.575149	0.970733	0.579602	0.124192	AADACL3	None
ENSG00000231817	1	150	209.116	0.323572	0.185645	1	187	135.764	-0.385613	0.53896	0.492685	0.920179	0.731317	0.268444	PUSL1	None
ENSG00000231824	1	265	596.969	1.52842	0.0114577	1	253	139.708	-0.907542	0.926334	0.114473	0.993	1.9409	0.0332324	B3GALT6	None
ENSG00000231841	1	70	15.7527	-0.962455	0.97005	1	74	18.3642	-0.92986	0.944082	0.988351	0.99527	0.0132058	0.0249902	KRT8P21	None
ENSG00000231852	1	35	116.48	2.44947	0.000561692	1	38	62.8408	0.943791	0.0519207	0.0156467	0.473508	3.2505	1.28466	DNAI3	None
ENSG00000231861	1	87	89.9389	-0.0796293	0.357379	1	87	122.156	0.371778	0.170132	0.654207	0.703121	0.446871	0.769213	KLHDC9	None
ENSG00000231924	1	188	48.2171	-0.892331	0.914259	1	147	304.629	0.654723	0.0979806	0.966607	0.592232	0.038931	1.00886	AXDND1	None
ENSG00000231925	1	96	204.389	1.00304	0.0451725	1	98	121.165	0.146311	0.251667	0.24544	0.777139	1.34513	0.599174	MAB21L3	None
ENSG00000231976	1	120	141.208	0.128246	0.259216	1	128	155.642	0.169235	0.242309	0.57136	0.77241	0.586338	0.615631	IFFO2	None
ENSG00000231989	1	80	112.974	0.296278	0.19488	1	79	80.2451	-0.0126704	0.323481	0.503308	0.821905	0.710233	0.490151	H3C14	None
ENSG00000231991	1	142	243.832	0.654334	0.0980596	1	158	112.408	-0.520129	0.631319	0.361835	0.94928	1.00851	0.199751	SLC44A3	None
ENSG00000232021	1	224	76.0697	-0.992475	0.993996	1	220	134.997	-0.800275	0.841695	0.998735	0.983595	0.00261533	0.074845	ATXN7L2	None
ENSG00000232024	1	54	55.0043	-0.0542936	0.344298	1	58	26.6559	-0.660371	0.734136	0.643126	0.966912	0.463065	0.134224	CFAP276	None
ENSG00000232037	1	92	149.57	0.582514	0.113532	1	81	144.846	0.807756	0.0706444	0.388312	0.534571	0.944881	1.15092	LYPLAL1	None
ENSG00000232040	1	158	106.072	-0.641109	0.719676	1	162	81.0791	-0.814592	0.852909	0.872915	0.985436	0.142863	0.0690974	OR2M5	None
ENSG00000232059	1	78	40.0646	-0.739244	0.794281	1	76	65.4898	-0.284843	0.474512	0.909397	0.898949	0.100026	0.323753	OR2M3	None
ENSG00000232070	1	101	148.132	0.482656	0.138166	1	98	123.959	0.192287	0.233149	0.430668	0.76654	0.859599	0.632367	OR2T12	None
ENSG00000232083	1	108	296.321	1.31822	0.0204372	1	108	231.64	0.917551	0.0551679	0.15894	0.48342	1.68958	1.25831	OR14C36	None
ENSG00000232098	1	116	458.098	1.84194	0.00448405	1	123	100.446	-0.326958	0.50092	0.0640154	0.908995	2.34833	0.300231	OR2T34	None
ENSG00000232112	1	49	139.813	0.967655	0.0491077	1	49	53.9777	0.0608289	0.288768	0.254394	0.80257	1.30885	0.539451	OR2T10	None
ENSG00000232125	1	330	270.286	-0.479418	0.602658	1	336	222.72	-0.711214	0.772745	0.812873	0.973202	0.219929	0.111964	OR2T4	None
ENSG00000232159	1	60	52.8039	-0.242856	0.448963	1	58	24.2814	-0.834993	0.868939	0.720154	0.987175	0.347789	0.0610108	OR2T4	None
ENSG00000232196	1	141	193.601	0.23039	0.218551	1	140	41.4191	-0.890547	0.912843	0.530189	0.991913	0.660447	0.0396039	OR2T4	None
ENSG00000232237	1	191	131.347	-0.737489	0.792928	1	180	237.435	0.36382	0.172624	0.908479	0.705883	0.100766	0.762898	OR2T11	None
ENSG00000232258	1	246	397.572	0.616047	0.106084	1	263	121.312	-0.889624	0.912111	0.374537	0.991913	0.97435	0.0399524	XRCC6P3	None
ENSG00000232260	1	108	101.152	-0.216033	0.433059	1	107	54.1491	-0.749795	0.802429	0.709194	0.979203	0.363453	0.0955936	RPLP1P3	None
ENSG00000232263	1	171	153.245	-0.28912	0.477159	1	175	67.5101	-0.866472	0.893776	0.738733	0.990144	0.321337	0.0487714	ATP6V1G3	None
ENSG00000232268	1	197	250.989	0.230555	0.218489	1	201	171.205	-0.378662	0.534378	0.530189	0.918367	0.66057	0.272152	ATP6V1G3	None
ENSG00000232320	1	60	62.1472	-0.0959427	0.365965	1	60	154.662	1.26185	0.0237069	0.660955	0.342551	0.43656	1.62513	ASB17	None
ENSG00000232374	1	103	76.4461	-0.479592	0.602779	1	112	95.9905	-0.328406	0.501842	0.812873	0.90907	0.219842	0.299433	TYW3	None
ENSG00000232382	1	99	82.5369	-0.311335	0.491034	1	91	131.175	0.325047	0.185156	0.747149	0.715495	0.308888	0.732463	ERICH3	None
ENSG00000232386	1	52	92.1947	0.801185	0.0716737	1	37	17.9506	-0.830313	0.865256	0.310136	0.986905	1.14464	0.0628552	LRRIQ3	None
ENSG00000232407	1	124	63.2159	-0.722589	0.781465	1	116	81.6807	-0.462522	0.590938	0.902922	0.93535	0.107091	0.228458	TPRG1L	None
ENSG00000232416	1	124	104.087	-0.259784	0.459169	1	121	116.359	-0.110831	0.373912	0.726872	0.85207	0.338027	0.42723	PRXL2B	None
ENSG00000232429	1	142	287.73	1.18109	0.0291766	1	144	179.318	0.224539	0.220749	0.194792	0.752178	1.53497	0.656102	PRXL2B	None
ENSG00000232431	1	52	60.8672	0.0560018	0.290967	1	7	3.65018	-0.464897	0.592579	0.598544	0.93579	0.536156	0.227254	MYOM3	None
ENSG00000232457	1	17	16.4902	-0.286757	0.475695	1	2	8.23147	1.05369	0.0400062	0.737917	0.424457	0.322671	1.39787	DMBX1	None
ENSG00000232460	1	132	179.305	0.354364	0.17562	1	130	174.402	0.307726	0.190966	0.480379	0.719396	0.755426	0.719043	OR10J5	None
ENSG00000232512	1	71	45.8874	-0.68288	0.751152	1	71	76.699	-0.0526117	0.343441	0.889799	0.833831	0.124272	0.464148	TMCO2	None
ENSG00000232559	1	247	69.2046	-0.959806	0.967939	1	214	285.717	0.192019	0.233254	0.988058	0.766596	0.0141522	0.632171	RPSAP20	None
ENSG00000232578	1	69	49.7865	-0.502086	0.618545	1	74	82.6959	0.0203642	0.307556	0.82145	0.812699	0.208629	0.512076	TCEANC2	None
ENSG00000232600	1	94	669.993	2.49343	0.000476855	1	85	78.8592	-0.0728945	0.353872	0.0139236	0.840572	3.32161	0.451154	PODN	None
ENSG00000232605	1	54	105.638	0.512226	0.130476	1	61	33.0179	-0.467716	0.59453	0.418224	0.936606	0.884468	0.225827	S100A7P1	None
ENSG00000232629	1	394	350.748	-0.270157	0.465486	1	772	982.662	0.145024	0.252199	0.730697	0.777614	0.332093	0.598256	LRRC39	None
ENSG00000232633	1	462	788.991	0.614221	0.10648	1	485	717.237	0.381234	0.167207	0.374688	0.698666	0.972734	0.776746	GJB4	None
ENSG00000232653	1	12	17.2357	0.296702	0.194734	1	14	17.0476	0.0805668	0.27989	0.503028	0.795307	0.710559	0.553013	HMGB4	None
ENSG00000232654	1	251	257.5	-0.109136	0.373002	1	259	91.6244	-0.940711	0.952722	0.666024	0.997066	0.428288	0.021034	RNF19B	None
ENSG00000232656	1	168	158.155	-0.207153	0.427867	1	169	261.144	0.445972	0.148185	0.706816	0.672984	0.368691	0.829195	RPL18AP4	None
ENSG00000232685	1	154	272.398	0.547643	0.121708	1	181	78.1832	-0.763903	0.813357	0.401932	0.979634	0.91468	0.0897187	A3GALT2	None
ENSG00000232699	1	110	119.516	-0.0296564	0.331875	1	101	76.7056	-0.49592	0.614205	0.632809	0.943147	0.479025	0.211687	DCST2	None
ENSG00000232702	1	101	356.522	1.84172	0.00448716	1	101	43.823	-0.889795	0.912247	0.0640154	0.991913	2.34803	0.0398875	DNAH14	None
ENSG00000232742	1	153	21.6924	-0.94005	0.952195	1	221	107.17	-0.44091	0.5761	0.98229	0.930966	0.0212739	0.239502	OR2AJ1	None
ENSG00000232773	1	181	169.273	-0.240851	0.447763	1	139	83.6138	-0.592264	0.683468	0.719718	0.958689	0.348951	0.165282	OR14L1P	None
ENSG00000232810	1	159	1439.49	5.53279	6.45541e-11	1	168	209.491	0.199593	0.230298	4.31578e-08	0.764679	10.1901	0.637711	OR2B11	T2D only
ENSG00000232830	1	103	69.2952	-0.355159	0.51903	1	109	60.6563	-0.493934	0.61281	0.763184	0.942939	0.284807	0.212674	ZNF648	None
ENSG00000232838	1	137	98.9293	-0.598833	0.688297	1	129	76.6709	-0.798441	0.840262	0.858277	0.983595	0.162224	0.0755854	TEDDM1	None
ENSG00000232851	1	130	132.439	-0.178322	0.41126	1	144	202.853	0.443227	0.148957	0.694134	0.674899	0.385883	0.82694	C1orf122	None
ENSG00000232859	1	72	80.7182	0.0278927	0.304	1	71	77.9455	-0.00161915	0.318095	0.61033	0.820982	0.517126	0.497444	OSCP1	None
ENSG00000232871	1	145	106.716	-0.554555	0.655998	1	137	153.348	-0.0166496	0.325435	0.842634	0.822514	0.183098	0.487536	C1orf216	None
ENSG00000232888	1	124	554.892	2.38214	0.000719243	1	126	159.628	0.155136	0.248035	0.0188042	0.775923	3.14312	0.605487	KLHDC7A	None
ENSG00000232917	1	90	110.384	0.0997757	0.27143	1	89	25.3098	-0.856646	0.88601	0.582532	0.988957	0.566342	0.0525612	VWA5B1	None
ENSG00000232956	1	99	309.091	1.83315	0.00460916	1	100	76.2389	-0.485401	0.606833	0.0650727	0.941712	2.33638	0.21693	ARL8A	None
ENSG00000232963	1	60	28.8536	-0.788085	0.832174	1	63	115.114	0.701379	0.0888718	0.928693	0.575031	0.0797861	1.05124	SYT2	None
ENSG00000232973	1	435	611.265	0.430353	0.152616	1	484	283.057	-0.821834	0.858593	0.452087	0.986399	0.816401	0.0662127	LINC00628	None
ENSG00000233003	1	69	186.36	0.902707	0.0570788	1	98	159.967	0.370815	0.170433	0.274125	0.703579	1.24353	0.768448	GOLT1A	None
ENSG00000233016	1	141	150.234	-0.0513205	0.342784	1	133	176.885	0.280956	0.200209	0.641433	0.729741	0.46498	0.698516	FCRLB	None
ENSG00000233041	1	112	325.844	2.04448	0.00233082	1	115	78.878	-0.678772	0.748038	0.0420438	0.969708	2.63249	0.126076	WDR64	None
ENSG00000233050	1	36	167.051	1.71419	0.00664382	1	21	12.3405	-0.351053	0.516373	0.0813371	0.912952	2.17758	0.287037	C1orf131	None
ENSG00000233056	1	193	144.967	-0.434095	0.571458	1	199	145.135	-0.451518	0.583361	0.793371	0.933416	0.243016	0.234063	LIX1L	None
ENSG00000233087	1	68	56.0496	-0.15728	0.399385	1	11	6.80126	-0.660494	0.734228	0.685847	0.966912	0.398608	0.134169	LOC128136	None
ENSG00000233101	1	202	636.146	1.85245	0.00433841	1	202	137.617	-0.635299	0.715335	0.0626774	0.963775	2.36267	0.145491	SPATA17	None
ENSG00000233109	1	54	40.2917	-0.591998	0.683272	1	50	40.1666	-0.475477	0.599915	0.857152	0.938829	0.165406	0.22191	EDARADD	None
ENSG00000233111	1	87	52.9854	-0.615503	0.70061	1	93	176.082	0.738551	0.0821138	0.863701	0.56527	0.154524	1.08558	KLF17	None
ENSG00000233122	1	101	268.871	1.05923	0.0394723	1	100	38.4006	-0.85458	0.884379	0.228036	0.988957	1.40371	0.0533615	TMEM125	None
ENSG00000233170	1	18	9.80633	-0.845296	0.877055	1	16	12.2432	-0.530951	0.639035	0.949942	0.950893	0.0569733	0.194476	TSACC	None
ENSG00000233224	1	72	35.704	-0.746026	0.799515	1	82	102.14	0.155782	0.24777	0.911764	0.775923	0.0971732	0.605951	IQGAP3	None
ENSG00000233225	1	95	24.8829	-0.96292	0.970421	1	99	119.784	0.0773178	0.281338	0.988499	0.795307	0.0130397	0.550771	NAXE	None
ENSG00000233237	1	302	577.593	0.922786	0.054507	1	317	636.884	1.02967	0.0423903	0.267269	0.434159	1.26355	1.37273	ARHGEF19	None
ENSG00000233251	1	164	289.435	1.10124	0.0356203	1	178	177.802	-0.21926	0.434955	0.216872	0.884056	1.4483	0.361555	MRPL55	None
ENSG00000233259	1	116	82.3065	-0.567134	0.665112	1	116	138.168	0.0936845	0.274093	0.848256	0.792083	0.177105	0.562101	H2BU1	None
ENSG00000233276	1	44	34.677	-0.325022	0.49969	1	44	232.1	2.21104	0.00132257	0.751911	0.0687453	0.301299	2.87858	H2BU1	None
ENSG00000233278	1	94	141.659	0.428521	0.153142	1	73	55.6935	-0.43482	0.571952	0.452747	0.929451	0.814906	0.242641	NUTF2P4	None
ENSG00000233295	1	7	14.1893	0.628828	0.103349	1	7	7.13315	-0.00440275	0.319446	0.370308	0.821364	0.985692	0.495603	DRAM2	None
ENSG00000233316	1	53	43.765	-0.388171	0.540651	1	88	145.807	0.551823	0.120705	0.777145	0.637046	0.267083	0.918276	PIFO	None
ENSG00000233381	1	107	302.355	1.58207	0.00982108	1	128	86.0562	-0.618387	0.702749	0.104164	0.961437	2.00784	0.1532	C1orf162	None
ENSG00000233406	1	37	221.899	2.23755	0.0012056	1	41	67.8833	0.468503	0.141968	0.0270535	0.666551	2.9188	0.847811	OR10T2	None
ENSG00000233412	1	141	114.314	-0.185844	0.415556	1	169	255.698	0.307743	0.190961	0.697075	0.719396	0.381371	0.719056	OR6P1	None
ENSG00000233419	1	78	108.352	0.370695	0.17047	1	79	55.4952	-0.574439	0.670427	0.473302	0.957065	0.768352	0.173648	OR10X1	None
ENSG00000233421	1	54	148.999	1.31094	0.0208362	1	46	19.4895	-0.779864	0.825766	0.160621	0.981488	1.68118	0.0831432	OR10Z1	None
ENSG00000233426	1	75	30.7868	-0.879839	0.904356	1	79	119.839	0.450956	0.146792	0.962304	0.672281	0.0436608	0.833298	OR6K4P	None
ENSG00000233436	1	50	59.3457	0.0588452	0.28967	1	52	110.782	0.711254	0.0870343	0.597325	0.574591	0.538096	1.06031	OR6K6	None
ENSG00000233476	1	162	134.944	-0.385127	0.538638	1	194	44.4567	-0.990794	0.992655	0.776152	1	0.268703	0.00320177	OR6N1	None
ENSG00000233493	1	126	109.037	-0.404047	0.551206	1	118	94.4348	-0.494752	0.613385	0.782208	0.942939	0.258686	0.212267	TATDN3	None
ENSG00000233497	1	108	105.841	-0.122923	0.380445	1	107	43.5632	-0.834829	0.868809	0.670953	0.987175	0.419709	0.0610754	BHLHE23	None
ENSG00000233514	1	152	148.185	-0.121462	0.379652	1	161	63.5247	-0.873658	0.899461	0.670434	0.99056	0.420614	0.0460176	NKAIN4	None
ENSG00000233608	1	230	112.104	-0.95514	0.964219	1	140	176.328	0.228506	0.219257	0.986939	0.750655	0.0158243	0.659046	VSTM2L	None
ENSG00000233670	1	130	242.698	1.05224	0.0401465	1	121	204.436	0.831849	0.0669738	0.229932	0.521499	1.39635	1.17409	SNHG11	None
ENSG00000233701	1	72	54.1418	-0.350267	0.515865	1	72	71.1517	-0.0909268	0.363311	0.761399	0.845636	0.287464	0.439721	FITM2	None
ENSG00000233707	1	63	118.525	0.769836	0.0767544	1	59	55.7457	-0.189486	0.417645	0.321963	0.875851	1.1149	0.379193	WFDC12	None
ENSG00000233718	1	155	142.929	-0.223872	0.437674	1	157	175.918	0.047861	0.294703	0.712418	0.804344	0.35885	0.530616	SPATA25	None
ENSG00000233757	1	34	17.7641	-0.807628	0.847451	1	32	39.7717	0.177886	0.238842	0.936364	0.769737	0.0718856	0.621889	RPL13P2	None
ENSG00000233762	1	128	412.937	1.86383	0.00418548	1	129	305.266	1.25589	0.0240776	0.0612438	0.343011	2.37826	1.61839	OCSTAMP	None
ENSG00000233778	1	42	38.4783	-0.0952008	0.365572	1	45	228.565	1.81853	0.00482434	0.660612	0.158533	0.437027	2.31656	TSHZ2	None
ENSG00000233802	1	18	25.9428	0.310404	0.190059	1	14	11.1703	-0.199366	0.423343	0.497821	0.878929	0.721111	0.373307	RPS4XP3	None
ENSG00000233816	1	105	114.501	0.0270139	0.304414	1	110	92.1339	-0.200345	0.423911	0.610729	0.879109	0.516535	0.372726	C20orf85	None
ENSG00000233822	1	73	56.4155	-0.361296	0.523015	1	84	72.5203	-0.25372	0.455498	0.765568	0.890201	0.281486	0.341513	ZNF831	None
ENSG00000233827	1	115	154.419	0.292359	0.196233	1	82	41.3231	-0.856074	0.885559	0.50483	0.988957	0.707228	0.0527825	PIEZO1P1	None
ENSG00000233830	1	118	36.8398	-0.924059	0.939466	1	127	109.142	-0.324475	0.499342	0.977296	0.908426	0.0271191	0.301602	TBC1D20	None
ENSG00000233837	1	128	74.5286	-0.488141	0.60875	1	127	91.2538	-0.318671	0.495664	0.816369	0.90727	0.215561	0.304813	SIRPD	None
ENSG00000233838	1	169	167.616	-0.187334	0.41641	1	153	172.947	0.0427946	0.297043	0.697934	0.807433	0.380479	0.52718	C20orf141	None
ENSG00000233859	1	161	159.143	-0.153618	0.39734	1	152	65.2563	-0.90255	0.922369	0.684497	0.992306	0.400838	0.0350952	RPL7AP12	None
ENSG00000233868	1	77	155.78	0.795557	0.072565	1	77	50.4084	-0.525655	0.635254	0.311949	0.950893	1.13927	0.197052	PROKR2	None
ENSG00000233913	1	65	205.284	1.67774	0.00741213	1	70	31.0987	-0.83823	0.871487	0.0866745	0.987175	2.13006	0.0597391	RPS18P1	None
ENSG00000233927	1	115	84.9087	-0.445514	0.579246	1	116	209.904	0.616824	0.105916	0.799039	0.610882	0.237137	0.975038	RPL23AP6	None
ENSG00000233930	1	199	464.653	1.00113	0.0453783	1	199	85.6565	-0.811734	0.850668	0.245659	0.985398	1.34315	0.0702397	SLX4IP	None
ENSG00000233932	1	3	0.516835	-0.893041	0.914821	1	1	0.11474	-1	1	0.966763	1	0.0386638	0	RPS11P1	None
ENSG00000233954	1	124	212.11	0.645781	0.0998089	1	140	210.096	0.439851	0.14991	0.364911	0.676705	1.00083	0.824171	RPL15P1	None
ENSG00000233966	1	68	51.7958	-0.405031	0.551864	1	74	63.0833	-0.310868	0.49074	0.782531	0.904763	0.258168	0.309148	RPL21P3	None
ENSG00000234004	1	146	139.968	-0.198901	0.423074	1	142	438.312	1.62914	0.00856	0.703374	0.213044	0.373583	2.06753	SLC25A6P1	None
ENSG00000234008	1	63	84.4136	0.213318	0.225008	1	64	78.6454	0.0970838	0.272605	0.535863	0.791922	0.647802	0.564467	CSTL1	None
ENSG00000234036	1	107	134.977	0.197696	0.231035	1	108	171.792	0.661168	0.0966798	0.542028	0.59166	0.636321	1.01466	CST9L	None
ENSG00000234080	1	52	32.758	-0.516668	0.62886	1	55	47.0057	-0.270364	0.465613	0.827441	0.895388	0.201446	0.331975	CST9	None
ENSG00000234093	1	46	22.9358	-0.744522	0.798354	1	62	179.712	1.2042	0.0275104	0.911307	0.360386	0.0978047	1.5605	MIR1-1HG	None
ENSG00000234118	1	92	474.812	2.95637	7.60987e-05	1	82	51.6691	-0.671655	0.742651	0.00359854	0.967919	4.11862	0.129215	DUSP15	T2D only
ENSG00000234124	1	181	275.122	0.393955	0.163331	1	182	131.963	-0.382753	0.537072	0.466423	0.919646	0.786931	0.269968	TSPY26P	None
ENSG00000234125	1	125	239.142	0.574209	0.115439	1	106	170.041	0.389584	0.164655	0.391488	0.6947	0.937647	0.783425	BPIFB6	None
ENSG00000234127	1	281	358.063	0.202114	0.229319	1	290	615.667	1.08017	0.0375096	0.540159	0.413203	0.639559	1.42586	BPIFA3	None
ENSG00000234186	1	126	61.7832	-0.912495	0.93027	1	99	103.314	-0.133521	0.386228	0.973345	0.856344	0.031391	0.413157	RPL12P3	None
ENSG00000234224	1	96	56.1627	-0.595421	0.685787	1	97	58.3674	-0.577136	0.672394	0.857714	0.957065	0.163811	0.172376	C20orf144	None
ENSG00000234226	1	39	28.8973	-0.403316	0.550718	1	44	24.4292	-0.663015	0.736128	0.782208	0.966912	0.259071	0.133047	CHMP4B	None
ENSG00000234278	1	23	14.508	-0.582278	0.67615	1	30	65.9292	0.89804	0.0576908	0.854242	0.492735	0.169957	1.23889	FAM83C	None
ENSG00000234284	1	149	215.926	0.294401	0.195527	1	153	128.195	-0.272605	0.466984	0.504173	0.896093	0.708794	0.330698	GAB4	None
ENSG00000234289	1	67	81.1067	0.0863012	0.277346	1	72	370.562	2.0919	0.0019888	0.587157	0.0915889	0.556978	2.70141	C22orf39	None
ENSG00000234298	1	93	38.77	-0.838415	0.871632	1	93	81.3272	-0.276839	0.469581	0.947371	0.897146	0.0596666	0.328289	TANGO2	None
ENSG00000234336	1	217	2510.7	6.09707	1.27428e-12	1	183	78.4534	-0.951724	0.961496	1.91565e-09	0.998746	11.8947	0.0170524	SLC9A3P2	T2D only
ENSG00000234337	1	130	236.797	1.03604	0.0417467	1	135	181.505	0.389363	0.164723	0.235355	0.6947	1.37938	0.783247	ZNF280A	None
ENSG00000234354	1	68	35.1627	-0.796511	0.838753	1	70	74.6266	-0.0258159	0.329965	0.931873	0.82581	0.076366	0.481532	ZNF280A	None
ENSG00000234371	1	126	367.622	1.30872	0.0209589	1	127	109.726	-0.272602	0.466982	0.160974	0.896093	1.67863	0.3307	SGSM1	None
ENSG00000234376	1	52	127.328	0.734336	0.0828585	1	62	123.856	0.552547	0.120531	0.334397	0.636799	1.08166	0.9189	EMID1	None
ENSG00000234409	1	142	266.621	0.736112	0.0825441	1	144	123.85	-0.292375	0.479178	0.334036	0.899804	1.08331	0.319503	CPSF1P1	None
ENSG00000234424	1	150	96.7686	-0.578425	0.673335	1	150	195.309	0.195354	0.231949	0.852575	0.765828	0.171769	0.634608	ANKRD54	None
ENSG00000234432	1	116	202.526	0.872891	0.0610835	1	86	82.3258	-0.248457	0.452326	0.284537	0.889704	1.21408	0.344548	PPP1R21	None
ENSG00000234438	1	79	121.619	0.470607	0.141398	1	76	23.5683	-0.963559	0.97093	0.436114	0.99949	0.849558	0.0128119	TRABD2A LOC105374836	None
ENSG00000234444	1	361	798.243	1.12188	0.0338476	1	325	111.445	-0.932744	0.946378	0.212374	0.995895	1.47047	0.0239354	TMEM150A	None
ENSG00000234458	1	211	264.585	0.126886	0.259791	1	221	452.131	0.739982	0.0818622	0.572106	0.56527	0.585376	1.08692	NUP35	None
ENSG00000234465	1	132	115.623	-0.34749	0.514073	1	141	104.165	-0.550396	0.652996	0.760363	0.953806	0.288976	0.18509	XIRP2	None
ENSG00000234498	1	128	133.354	-0.115393	0.376369	1	127	69.7073	-0.853593	0.8836	0.668223	0.988957	0.424386	0.0537444	TYW5	None
ENSG00000234511	1	155	178.133	0.0584828	0.289835	1	154	103.149	-0.725575	0.783758	0.597325	0.974856	0.537849	0.105818	NMS	None
ENSG00000234513	1	180	138.694	-0.489236	0.609516	1	165	108.645	-0.63312	0.713708	0.816693	0.963559	0.215015	0.146479	LYG1	None
ENSG00000234515	1	282	559.99	0.830615	0.067158	1	292	145.289	-0.780182	0.826013	0.29866	0.981488	1.1729	0.083013	MITD1	None
ENSG00000234518	1	108	30.5624	-0.887261	0.910237	1	107	136.886	0.158927	0.246486	0.964934	0.775818	0.0408454	0.608208	AHCYP4	None
ENSG00000234545	1	125	104.47	-0.292871	0.479487	1	136	572.666	1.91635	0.00354148	0.740669	0.133695	0.319224	2.45081	DIS3L2	None
ENSG00000234560	1	124	41.8572	-0.943855	0.955226	1	139	90.6906	-0.600638	0.689626	0.983072	0.959034	0.0198938	0.161386	CMPK2	None
ENSG00000234589	1	150	268.747	0.657087	0.0975019	1	151	190.662	0.155323	0.247958	0.360853	0.775923	1.01099	0.605622	MBOAT2	None
ENSG00000234602	1	133	234.532	0.559494	0.118879	1	136	94.4813	-0.461695	0.590367	0.396565	0.935326	0.924893	0.228878	CRTC1P1	None
ENSG00000234608	1	73	16.5989	-0.888842	0.911491	1	65	688.398	2.85068	0.000117792	0.965743	0.0134338	0.0402476	3.92888	CNTNAP5	None
ENSG00000234627	1	145	79.2347	-0.806901	0.846881	1	152	158.162	-0.0750027	0.354967	0.936018	0.841534	0.0721775	0.449812	TAF8	None
ENSG00000234629	1	49	22.2779	-0.810444	0.849657	1	44	21.1343	-0.76823	0.816716	0.936986	0.979797	0.0707565	0.0879288	TMEM18	None
ENSG00000234645	1	135	32.7038	-0.939339	0.951629	1	145	133.648	-0.133808	0.386385	0.982072	0.856344	0.0215322	0.41298	FBLN7	None
ENSG00000234655	1	133	117.001	-0.380992	0.535911	1	119	160.512	0.331761	0.182939	0.77413	0.715455	0.270907	0.737694	NEU4	None
ENSG00000234664	1	67	28.0641	-0.908137	0.926807	1	68	50.7227	-0.515467	0.628008	0.971819	0.947295	0.0330107	0.202035	NEU4	None
ENSG00000234741	1	67	48.2829	-0.450454	0.582631	1	70	59.2243	-0.299153	0.483399	0.801422	0.901547	0.234606	0.315694	RBM45	None
ENSG00000234742	1	87	55.0127	-0.86624	0.893593	1	72	84.7175	0.0832094	0.278715	0.957869	0.795272	0.0488604	0.554839	RPSAP25	None
ENSG00000234743	1	80	47.3077	-0.638494	0.717721	1	100	216.909	0.930239	0.0535773	0.8716	0.478249	0.144044	1.27102	C2orf73	None
ENSG00000234745	1	779	4580.46	4.54963	2.8628e-08	1	1155	2146.16	0.990704	0.0465134	5.9122e-06	0.453167	7.54321	1.33242	TRIM43	T2D only
ENSG00000234771	1	105	56.508	-0.360963	0.522799	1	48	41.0486	-0.10856	0.372693	0.765503	0.851694	0.281665	0.428649	UBTFL3	None
ENSG00000234776	1	63	209.656	2.10801	0.00188349	1	48	28.3147	-0.839376	0.87239	0.0367375	0.987175	2.72504	0.0592895	BBS5	None
ENSG00000234782	1	70	59.6021	-0.300717	0.484375	1	52	39.0817	-0.400455	0.548809	0.743552	0.924248	0.314818	0.260579	CFAP210	None
ENSG00000234790	1	78	71.7969	-0.229254	0.440857	1	80	80.4273	-0.119859	0.378783	0.71472	0.854045	0.355702	0.42161	ACMSD	None
ENSG00000234797	1	66	77.2639	0.0999532	0.271353	1	58	48.918	-0.187034	0.416237	0.582532	0.874703	0.566466	0.380659	ICA1L	None
ENSG00000234801	1	113	167.687	0.377264	0.168431	1	118	78.2673	-0.502951	0.619154	0.471561	0.945089	0.773579	0.208201	FAM168B	None
ENSG00000234807	1	253	314.485	0.246124	0.212719	1	233	310.795	0.3956	0.162835	0.522977	0.691425	0.672194	0.788252	OR9A4	None
ENSG00000234810	1	560	496.642	-0.339657	0.509034	1	587	607.669	-0.101618	0.368982	0.757895	0.849174	0.293253	0.432995	CIB4	None
ENSG00000234814	1	255	553.051	0.990356	0.0465517	1	257	158.271	-0.615444	0.700567	0.248156	0.961038	1.33206	0.154551	REG3G	None
ENSG00000234829	1	175	337.787	0.592878	0.111188	1	201	119.121	-0.50332	0.619415	0.384329	0.945089	0.953944	0.208019	RFTN2	None
ENSG00000234841	1	128	69.4081	-0.596016	0.686225	1	122	92.0726	-0.336123	0.506769	0.857714	0.910925	0.163534	0.29519	CLHC1	None
ENSG00000234851	1	88	130.513	0.469273	0.141759	1	88	46.1818	-0.812361	0.851159	0.436727	0.985398	0.84845	0.0699891	HSPA8P6	None
ENSG00000234859	1	151	105.149	-0.543196	0.647812	1	158	166.273	-0.101809	0.369084	0.838583	0.849174	0.188551	0.432875	PLEKHH2	None
ENSG00000234883	1	97	39.3024	-0.807459	0.847318	1	88	100.166	0.0123439	0.311374	0.936284	0.815598	0.0719534	0.506718	AP1S3	None
ENSG00000234906	1	115	540.078	2.37196	0.000746364	1	116	596.471	2.39465	0.00068717	0.0193456	0.0448581	3.12705	3.16294	C2orf76	None
ENSG00000234912	1	234	257.139	-0.0391432	0.336624	1	247	451.537	1.0729	0.0381812	0.636569	0.416352	0.472855	1.41815	SGPP2	None
ENSG00000234964	1	107	237.559	0.621613	0.104886	1	109	227.668	0.567602	0.116974	0.372518	0.630671	0.979282	0.93191	ACVR1C	None
ENSG00000234975	1	61	70.5193	0.0299652	0.303026	1	64	27.1642	-0.845967	0.877584	0.609764	0.988108	0.51852	0.0567113	RPSAP27	None
ENSG00000235028	1	98	65.1506	-0.552845	0.654763	1	76	60.4336	-0.398036	0.547198	0.842092	0.923572	0.183916	0.261856	OSR1	None
ENSG00000235036	1	94	264.742	1.2802	0.0225956	1	97	98.0338	-0.11006	0.373498	0.167591	0.851928	1.64598	0.427711	TTC32	None
ENSG00000235043	1	69	36.0353	-0.770472	0.818458	1	69	28.5442	-0.885327	0.908705	0.921528	0.991655	0.0870034	0.0415772	UBR3	None
ENSG00000235049	1	157	244.891	0.689553	0.0911134	1	143	191.091	0.36408	0.172542	0.350567	0.705883	1.04042	0.763104	KCTD18	None
ENSG00000235084	1	143	377.287	0.928643	0.0537752	1	160	499.835	1.13253	0.0329634	0.266103	0.396037	1.26942	1.48197	FLACC1	None
ENSG00000235098	1	106	293.032	1.26877	0.0232824	1	73	72.5706	-0.0523271	0.343296	0.170275	0.833831	1.63297	0.464331	ZNF513	None
ENSG00000235105	1	64	32.3316	-0.808999	0.848525	1	65	29.281	-0.869846	0.896445	0.936574	0.990144	0.0713353	0.0474765	SPATA3	None
ENSG00000235106	1	124	290.992	1.19881	0.0278917	1	115	71.2437	-0.647165	0.724212	0.189542	0.96482	1.55453	0.140134	LYPD6	None
ENSG00000235109	1	194	240.412	0.159462	0.246268	1	202	306.245	0.48419	0.137759	0.559419	0.659933	0.608592	0.860881	LYPD6B	None
ENSG00000235110	1	95	124.936	0.217249	0.223509	1	79	30.2867	-0.821202	0.858096	0.53454	0.986399	0.650704	0.066464	GALM	None
ENSG00000235115	1	141	416.635	1.48021	0.0131304	1	145	95.747	-0.536704	0.643152	0.123759	0.951814	1.88172	0.191686	TMEM198	None
ENSG00000235118	1	102	128.358	0.19982	0.230209	1	102	55.0577	-0.853011	0.883141	0.541072	0.988957	0.637877	0.0539699	ZFAND2B	None
ENSG00000235137	1	148	277.878	0.890526	0.0586876	1	144	141	-0.192568	0.419418	0.278403	0.877392	1.23145	0.377353	PSMB3P2	None
ENSG00000235156	1	66	68.9934	-0.061317	0.347894	1	70	48.4587	-0.564881	0.663476	0.645461	0.956606	0.458554	0.178175	RPL7P13	None
ENSG00000235162	1	552	885.402	0.662447	0.0964232	1	564	305.656	-0.843231	0.875427	0.359165	0.987497	1.01582	0.05778	TMEM178A	None
ENSG00000235169	1	162	233.088	0.434502	0.151429	1	145	169.829	0.0514021	0.293074	0.450566	0.803683	0.819791	0.533023	CPO	None
ENSG00000235173	1	53	48.7816	-0.0592069	0.346811	1	47	8.9807	-0.694639	0.760091	0.64449	0.971925	0.459907	0.119134	MDH1B	None
ENSG00000235174	1	94	93.8853	-0.174343	0.408999	1	95	56.3187	-0.71711	0.777261	0.69258	0.973536	0.388278	0.109433	RPL23AP37	None
ENSG00000235194	1	85	100.052	0.127546	0.259512	1	79	65.4128	-0.443848	0.578107	0.571816	0.931894	0.585843	0.237992	C2orf50	None
ENSG00000235217	1	47	74.2188	0.385873	0.165786	1	47	55.9205	0.070836	0.284243	0.468823	0.798104	0.780453	0.54631	SLC66A3	None
ENSG00000235231	1	14	5.29574	-0.736817	0.79241	1	15	23.359	0.317441	0.187691	0.908476	0.71647	0.10105	0.726557	TMEM182	None
ENSG00000235268	1	79	34.273	-0.839664	0.872616	1	91	77.4919	-0.349623	0.515449	0.947617	0.912734	0.0591766	0.287814	AHSA2P	None
ENSG00000235282	1	182	83.3234	-0.925602	0.940693	1	176	237.922	0.356974	0.174789	0.978048	0.707829	0.0265519	0.757485	FBXO36	None
ENSG00000235284	1	90	109.742	0.1287	0.259024	1	90	121.395	0.241332	0.214483	0.571197	0.744299	0.58666	0.668607	MTERF4	None
ENSG00000235297	1	201	78.1598	-0.94243	0.954091	1	201	71.6132	-0.962434	0.970034	0.982677	0.999257	0.0204101	0.0132131	CCDC148	None
ENSG00000235370	1	164	334.018	0.99304	0.0462571	1	175	267.036	0.474423	0.140368	0.247744	0.66394	1.33482	0.852733	M1AP	None
ENSG00000235376	1	64	195.351	1.63603	0.00838812	1	66	102.684	0.468076	0.142084	0.0941103	0.66676	2.07634	0.847456	CPNE4	None
ENSG00000235390	1	68	18.7235	-0.949261	0.959534	1	63	56.463	-0.191801	0.418976	0.984748	0.876752	0.0179397	0.377811	RALBP1P1	None
ENSG00000235408	1	82	64.058	-0.347347	0.51398	1	69	49.7539	-0.449171	0.581751	0.760284	0.933356	0.289054	0.235263	MIX23	None
ENSG00000235420	1	149	113.949	-0.157064	0.399264	1	159	40.9044	-0.662298	0.735588	0.68578	0.966912	0.39874	0.133365	KCNH8	None
ENSG00000235436	1	104	306.262	1.57647	0.00998138	1	85	54.3662	-0.589326	0.681312	0.105288	0.957804	2.00081	0.166654	DNAJC19	None
ENSG00000235444	1	80	152.715	1.10158	0.0355903	1	78	45.2006	-0.829221	0.864398	0.216853	0.986886	1.44867	0.0632864	OTOL1	None
ENSG00000235453	1	93	105.287	0.000230543	0.317199	1	99	73.6844	-0.414134	0.557966	0.621296	0.927026	0.498668	0.253392	FAM3D	None
ENSG00000235459	1	119	133.499	-0.00694094	0.320681	1	124	58.3891	-0.784118	0.829079	0.624046	0.98181	0.493927	0.0814039	RAD23BP1	None
ENSG00000235489	1	33	10.1949	-0.869318	0.896027	1	26	5.41363	-0.961012	0.9689	0.958835	0.998961	0.0476788	0.0137212	ZPLD1	None
ENSG00000235505	1	81	34.0541	-0.66145	0.734949	1	81	134.144	0.399452	0.161677	0.880177	0.689624	0.133743	0.79135	LYZL4	None
ENSG00000235508	1	126	172.018	0.225284	0.220468	1	132	43.1875	-0.854065	0.883972	0.532225	0.988957	0.656654	0.0535613	KLHL40	None
ENSG00000235531	1	1064	772.592	-0.77716	0.82366	1	1037	999.597	-0.299171	0.48341	0.923897	0.901547	0.0842519	0.315684	TRIM71	None
ENSG00000235568	1	269	204.178	-0.50565	0.621059	1	247	321.768	0.239663	0.2151	0.822816	0.744318	0.206867	0.66736	FAM131A	None
ENSG00000235581	1	133	126.908	-0.237826	0.445956	1	123	66.1683	-0.796385	0.838654	0.718237	0.983496	0.350708	0.0764172	CD200R1	None
ENSG00000235605	1	101	97.7883	-0.235596	0.444626	1	97	75.1997	-0.576673	0.672057	0.717345	0.957065	0.352005	0.172594	CHCHD4	None
ENSG00000235608	1	100	97.0707	-0.121784	0.379826	1	91	42.31	-0.762473	0.812248	0.670497	0.979468	0.420415	0.0903113	ZDHHC19	None
ENSG00000235621	1	124	97.6666	-0.400143	0.548601	1	126	34.9738	-0.983652	0.986957	0.781428	1	0.260743	0.00570175	CRYBG3	None
ENSG00000235631	1	91	104.462	0.017199	0.309059	1	92	54.8794	-0.63803	0.717374	0.613623	0.964156	0.509959	0.144254	DCBLD2	None
ENSG00000235655	1	144	237.65	0.762122	0.0780487	1	128	149.585	0.0977882	0.272297	0.324932	0.791498	1.10763	0.564957	LRRC15	None
ENSG00000235706	1	83	121.594	0.376355	0.168712	1	84	59.4084	-0.514835	0.627559	0.471564	0.947226	0.772855	0.202345	FAM43A	None
ENSG00000235710	1	116	146.238	0.22064	0.222222	1	108	48.3077	-0.933772	0.947196	0.533726	0.996034	0.653212	0.0235601	TPRA1	None
ENSG00000235711	1	142	42.841	-0.955399	0.964425	1	143	60.0694	-0.847098	0.878476	0.986939	0.98812	0.0157313	0.0562702	TMEM42	None
ENSG00000235718	1	84	157.04	0.850051	0.0643062	1	74	79.8233	0.0109614	0.312035	0.292491	0.815768	1.19175	0.505797	TMEM42	None
ENSG00000235734	1	69	77.3476	-0.0113139	0.322817	1	55	123.537	0.890292	0.0587189	0.625831	0.496744	0.491044	1.23122	UROC1	None
ENSG00000235750	1	221	147.907	-0.62661	0.708858	1	195	423.642	1.19342	0.0282772	0.867547	0.36452	0.149441	1.54856	ERICH6	None
ENSG00000235812	1	102	127.013	0.104175	0.269517	1	106	97.5707	-0.221174	0.436082	0.581182	0.884056	0.569413	0.360432	NUDT16	None
ENSG00000235816	1	74	263.321	1.69183	0.00710609	1	75	109.915	0.339584	0.180381	0.0844755	0.714657	2.14837	0.74381	COL6A6	None
ENSG00000235828	1	95	172.477	0.778692	0.0752903	1	89	118.909	0.27248	0.203203	0.31844	0.732577	1.12326	0.69207	GRK7	None
ENSG00000235859	1	59	215.836	1.63858	0.00832542	1	55	122.883	0.857151	0.0632897	0.0936272	0.5132	2.07959	1.19867	TMEM207	None
ENSG00000235862	1	129	84.5423	-0.709464	0.771407	1	124	83.2723	-0.686382	0.753811	0.898796	0.971393	0.112717	0.122737	METTL6	None
ENSG00000235863	1	103	201.806	0.812284	0.0699423	1	104	119.977	0.0284608	0.303733	0.305828	0.810647	1.15526	0.517508	RHBDF1P1	None
ENSG00000235865	1	95	72.653	-0.354954	0.518897	1	100	42.2354	-0.823297	0.859742	0.763075	0.986399	0.284919	0.065632	TAMM41	None
ENSG00000235884	1	174	674.908	1.81557	0.00486909	1	179	383.143	0.894916	0.0581035	0.0672886	0.4943	2.31255	1.2358	TAMM41	None
ENSG00000235912	1	73	54.3483	-0.458434	0.588118	1	64	29.4916	-0.815899	0.853934	0.805654	0.985839	0.230536	0.0685757	IL17RE	None
ENSG00000235919	1	26	108.954	1.6334	0.00845337	1	21	79.3269	1.36996	0.0177899	0.094614	0.300184	2.07297	1.74983	RTP1	None
ENSG00000235927	1	57	87.14	0.448303	0.147532	1	66	43.4724	-0.652601	0.728291	0.444777	0.9658	0.831112	0.137695	IQCF1	None
ENSG00000235931	1	214	184.179	-0.290297	0.477888	1	221	72.4515	-0.927824	0.942462	0.739348	0.995249	0.320673	0.0257363	GLYCTK	None
ENSG00000235942	1	35	50.3918	0.38378	0.166426	1	34	30.0122	-0.290135	0.477788	0.469606	0.899305	0.778779	0.320765	PPM1M	None
ENSG00000235944	1	353	186.954	-0.862786	0.890862	1	331	357.655	-0.0515057	0.342878	0.956452	0.833808	0.0501896	0.464861	C3orf49	None
ENSG00000235954	1	267	176.723	-0.650166	0.726463	1	265	351.463	0.297704	0.194389	0.877003	0.723083	0.138786	0.711328	SNTN	None
ENSG00000235962	1	92	66.5152	-0.565578	0.663982	1	86	76.0787	-0.34503	0.512487	0.847652	0.912303	0.177843	0.290317	SYNPR	None
ENSG00000235994	1	147	118.449	-0.414245	0.55804	1	130	104.279	-0.426443	0.566268	0.7868	0.929451	0.253335	0.246978	LSMEM2	None
ENSG00000236002	1	71	212.012	1.29837	0.0215405	1	73	27.4144	-0.827166	0.862782	0.16332	0.986886	1.66674	0.0640988	RPL32P3	None
ENSG00000236027	1	143	154.141	-0.0307314	0.332411	1	141	214.22	0.373164	0.169701	0.633146	0.702521	0.478324	0.770314	H1-8	None
ENSG00000236032	1	147	137.622	-0.0587532	0.346578	1	167	322.208	0.483217	0.138017	0.64449	0.659933	0.460199	0.860068	OCIAD2	None
ENSG00000236044	1	89	78.5703	-0.205921	0.42715	1	66	36.6451	-0.620762	0.704511	0.706378	0.962035	0.36942	0.152112	SCLT1	None
ENSG00000236058	1	122	163.188	0.210642	0.226033	1	117	52.0132	-0.70214	0.76581	0.536903	0.972412	0.645829	0.115879	C4orf33	None
ENSG00000236086	1	57	32.4076	-0.641234	0.71977	1	58	294.93	2.39979	0.000674378	0.872915	0.0441718	0.142806	3.1711	SMIM43	None
ENSG00000236104	1	70	157.748	0.996734	0.0458541	1	77	109.214	0.347851	0.177706	0.246813	0.7122	1.33862	0.750297	KRT18P21	None
ENSG00000236111	1	90	628.126	2.35198	0.000802346	1	95	103.824	0.0196753	0.307882	0.0204146	0.812699	3.09564	0.511615	PABPC4L	None
ENSG00000236125	1	3	2.84855	-0.184994	0.415069	1	1	0.0591468	-1	1	0.696862	1	0.38188	0	ADAD1	None
ENSG00000236148	1	94	139.576	0.396713	0.1625	1	92	116.261	0.189776	0.234134	0.465163	0.767142	0.789147	0.630535	ZFP42	None
ENSG00000236191	1	119	59.7941	-0.76533	0.814465	1	121	99.1717	-0.35626	0.519744	0.919327	0.914078	0.0891276	0.284211	LIN54	None
ENSG00000236216	1	129	100.673	-0.418349	0.560802	1	113	53.0545	-0.793847	0.836672	0.788302	0.983496	0.251191	0.077445	SPATA18	None
ENSG00000236217	1	194	220.968	0.0404676	0.298123	1	229	137.656	-0.674742	0.744985	0.605426	0.967919	0.525605	0.127852	TUBB8P3	None
ENSG00000236264	1	178	433.57	1.01754	0.0436388	1	126	198.225	0.367228	0.171554	0.241183	0.70453	1.36013	0.765599	FAM241A	None
ENSG00000236279	1	114	115.896	-0.123582	0.380803	1	109	85.0382	-0.503278	0.619385	0.671347	0.945089	0.4193	0.208039	TMPRSS11B	None
ENSG00000236287	1	189	143.644	-0.455821	0.586319	1	184	211.337	0.0290029	0.303478	0.804326	0.810647	0.231866	0.517872	GNPDA2	None
ENSG00000236301	1	218	388.709	1.01698	0.043698	1	187	102.803	-0.899214	0.91972	0.241324	0.992046	1.35954	0.0363441	SPATA4	None
ENSG00000236311	1	181	344.404	0.903626	0.0569589	1	164	106.961	-0.672578	0.743349	0.273906	0.967919	1.24444	0.128807	CPEB2	None
ENSG00000236312	1	94	251.783	0.958278	0.0501974	1	92	241.187	0.892674	0.0584012	0.25813	0.495528	1.29932	1.23358	EVC2	None
ENSG00000236320	1	137	117.952	-0.403951	0.551143	1	143	104.262	-0.589239	0.681248	0.782208	0.957804	0.258736	0.166695	ARL9	None
ENSG00000236349	1	181	211.934	0.10604	0.268709	1	179	75.3351	-0.955673	0.964643	0.579973	0.998746	0.570718	0.0156332	PDCL2	None
ENSG00000236360	1	119	39.1338	-0.92704	0.941838	1	109	51.9114	-0.807336	0.847222	0.978382	0.984814	0.0260237	0.0720029	C4orf36	None
ENSG00000236380	1	177	66.9878	-0.914348	0.931743	1	184	139.987	-0.444025	0.578228	0.974158	0.931894	0.0307038	0.237901	C4orf36	None
ENSG00000236384	1	235	231.845	-0.243585	0.449401	1	232	234.007	-0.198562	0.422878	0.720352	0.87879	0.347366	0.373785	PACRGL	None
ENSG00000236396	1	99	60.1104	-0.73381	0.790093	1	110	58.8575	-0.797927	0.83986	0.907468	0.983595	0.102322	0.0757931	TRAM1L1	None
ENSG00000236397	1	13	7.60923	-0.684279	0.752215	1	22	19.0533	-0.351985	0.516975	0.890079	0.913268	0.123658	0.28653	OTOP1	None
ENSG00000236398	1	61	81.3734	0.224523	0.220755	1	65	24.3313	-0.830833	0.865665	0.532536	0.986964	0.65609	0.0626501	ENPP6	None
ENSG00000236404	1	1035	1032.44	-0.222924	0.437114	1	994	523.786	-0.974004	0.979261	0.712039	1	0.359406	0.00910161	SULT1D1P	None
ENSG00000236438	1	18	14.8101	-0.40376	0.551015	1	16	17.1361	-0.0641222	0.349336	0.782208	0.838153	0.258836	0.456757	SLC9B2	None
ENSG00000236439	1	40	20.539	-0.620191	0.704087	1	47	15.3844	-0.879063	0.903741	0.865566	0.991403	0.152374	0.0439562	LOC133332	None
ENSG00000236444	1	91	228.979	1.36234	0.0181599	1	91	61.2519	-0.582722	0.676475	0.148622	0.957122	1.74089	0.169748	SETD9	None
ENSG00000236493	1	123	1230.33	4.4882	4.06049e-08	1	125	135.782	-0.0463348	0.340253	7.42686e-06	0.832407	7.39142	0.468198	IL31RA	T2D only
ENSG00000236499	1	196	223.04	0.0392559	0.298686	1	167	208.102	0.193379	0.232721	0.606178	0.765828	0.524785	0.633164	EMB	None
ENSG00000236533	1	137	243.414	0.664022	0.0961081	1	144	195.345	0.278015	0.201244	0.358859	0.731159	1.01724	0.696277	SLCO6A1	None
ENSG00000236552	1	91	51.6674	-0.835162	0.869072	1	86	61.4834	-0.613233	0.698928	0.946176	0.961038	0.0609444	0.155567	C5orf47	None
ENSG00000236562	1	83	28.325	-0.912039	0.929908	1	85	45.2487	-0.675502	0.745561	0.973123	0.968176	0.03156	0.127517	PPARGC1B	None
ENSG00000236565	1	102	174.404	0.796352	0.0724386	1	92	74.3223	-0.502326	0.618714	0.311682	0.945089	1.14003	0.20851	MROH2B	None
ENSG00000236592	1	68	58.8869	-0.298947	0.48327	1	79	107.866	0.276377	0.201822	0.742854	0.731525	0.31581	0.695031	RPS10P12	None
ENSG00000236603	1	223	539.564	1.01222	0.0441966	1	257	183.036	-0.416302	0.559423	0.242881	0.927334	1.35461	0.252259	EGFLAM	None
ENSG00000236609	1	129	245.089	0.708493	0.0875448	1	106	71.5771	-0.48221	0.604605	0.343239	0.940657	1.05777	0.218528	PRRC1	None
ENSG00000236637	1	138	371.764	1.0861	0.0369698	1	147	80.8641	-0.583262	0.67687	0.220477	0.957122	1.43215	0.169495	RPL11P2	None
ENSG00000236698	1	16	29.3279	0.618615	0.10553	1	15	7.02554	-0.711311	0.772819	0.373838	0.973202	0.976624	0.111922	NADK2	None
ENSG00000236699	1	441	883.782	1.21052	0.0270688	1	432	422.614	-0.20726	0.427929	0.186367	0.880957	1.56753	0.368628	UGT3A1	None
ENSG00000236756	1	141	43.1466	-0.58246	0.676283	1	132	37.3349	-0.521303	0.632154	0.854246	0.949992	0.169871	0.199177	CAPSL	None
ENSG00000236761	1	81	75.93	-0.195952	0.421369	1	77	111.203	0.308631	0.190659	0.70239	0.719034	0.375337	0.719742	JMY	None
ENSG00000236790	1	860	1078.71	0.426084	0.153844	1	848	834.897	-0.266799	0.463436	0.453363	0.894446	0.81292	0.33401	RPL7AP32	None
ENSG00000236794	1	98	95.7787	-0.072009	0.353412	1	99	55.953	-0.493669	0.612625	0.650276	0.942939	0.451718	0.212806	RPS18P7	None
ENSG00000236814	1	101	109.744	0.0249046	0.305408	1	107	59.6769	-0.471279	0.596999	0.610959	0.937936	0.515119	0.224026	C5orf58	None
ENSG00000236827	1	223	1722.47	4.08751	3.62786e-07	1	216	167.544	-0.509312	0.623647	4.65808e-05	0.946979	6.44035	0.205061	ZNF474	T2D only
ENSG00000236829	1	213	364.855	0.740073	0.0818462	1	220	228.644	-0.105496	0.371053	0.332461	0.850604	1.087	0.430565	CCDC127	None
ENSG00000236876	1	89	159.639	0.516329	0.129436	1	85	409.147	1.98268	0.00285735	0.416309	0.115896	0.887944	2.54404	OR2AI1P	None
ENSG00000236882	1	160	203.906	0.213435	0.224963	1	153	123.113	-0.488336	0.608886	0.535863	0.941793	0.647888	0.215464	OR2Y1	None
ENSG00000236901	1	67	370.033	2.88201	0.000103598	1	56	19.6112	-0.971025	0.976885	0.00458573	1	3.98465	0.0101567	UBE2QL1	T2D only
ENSG00000236928	1	87	25.5607	-0.951639	0.961429	1	76	118.837	0.364606	0.172377	0.985674	0.705668	0.0170829	0.763521	C5orf49	None
ENSG00000236941	1	203	147.217	-0.500745	0.617599	1	216	162.687	-0.45656	0.586827	0.821038	0.934509	0.209293	0.23149	ATPSCKMT	None
ENSG00000236965	1	128	27.7864	-0.906813	0.925755	1	121	73.6375	-0.473056	0.598232	0.971245	0.938162	0.0335038	0.22313	CMBL	None
ENSG00000236972	1	112	145.108	0.246162	0.212705	1	102	102.775	-0.185568	0.415398	0.522977	0.873791	0.672222	0.381536	POU5F2	None
ENSG00000236980	1	64	40.1562	-0.48906	0.609393	1	62	44.856	-0.33772	0.507792	0.816693	0.911193	0.215102	0.294315	DNAJC21	None
ENSG00000236981	1	128	49.3891	-0.900712	0.920909	1	139	103.512	-0.478522	0.602034	0.969943	0.939708	0.0357831	0.220379	AFAP1L1	None
ENSG00000236992	1	162	286.672	0.682384	0.0924943	1	170	208.939	0.150884	0.24978	0.353356	0.776995	1.03388	0.602442	GRPEL2	None
ENSG00000237002	1	103	101.828	-0.170633	0.406897	1	97	45.9617	-0.906085	0.925176	0.690959	0.992725	0.390516	0.0337755	TMEM171	None
ENSG00000237007	1	67	86.1594	0.218215	0.223142	1	80	24.8328	-0.971751	0.977463	0.534334	1	0.651418	0.00989954	TMEM174	None
ENSG00000237009	1	126	471.247	1.68728	0.00720372	1	128	49.3108	-0.837746	0.871106	0.0851101	0.987175	2.14244	0.059929	LSM11	None
ENSG00000237041	1	92	68.0788	-0.420352	0.562152	1	94	45.8915	-0.742935	0.797129	0.789268	0.978186	0.250146	0.0984716	POC5	None
ENSG00000237125	1	202	263.329	0.372293	0.169972	1	199	121.702	-0.863347	0.891305	0.472326	0.98986	0.769622	0.0499736	GPR151	None
ENSG00000237136	1	322	534.957	0.734244	0.0828748	1	340	1028.75	2.02199	0.00251116	0.334397	0.107654	1.08158	2.60013	STARD4	None
ENSG00000237149	1	53	91.6329	1.01206	0.0442138	1	50	66.1854	0.362639	0.172996	0.242906	0.706275	1.35444	0.761963	WDR36	None
ENSG00000237154	1	169	751.635	1.53739	0.0111681	1	171	301.852	0.473446	0.140631	0.113306	0.664688	1.95202	0.85192	ZNF300P1	None
ENSG00000237172	1	29	25.3177	-0.309698	0.490004	1	31	38.349	0.167705	0.242926	0.746636	0.772739	0.3098	0.614527	MRPL57P6	None
ENSG00000237176	1	57	62.3	-0.0262797	0.330195	1	63	37.1448	-0.577336	0.67254	0.631143	0.957065	0.481229	0.172282	NUDCD2	None
ENSG00000237187	1	178	480.137	1.37235	0.0176752	1	185	306.881	0.642554	0.100475	0.14651	0.597733	1.75264	0.997941	EIF3KP1	None
ENSG00000237190	1	57	32.2393	-0.45623	0.5866	1	62	39.8645	-0.37097	0.529329	0.804507	0.917454	0.231658	0.276274	UBLCP1	None
ENSG00000237214	1	97	408.967	2.07099	0.00213352	1	96	54.1753	-0.631162	0.712248	0.0396848	0.963559	2.6709	0.147369	ACOT12	None
ENSG00000237232	1	211	278.988	0.358554	0.174288	1	195	183.489	-0.299523	0.48363	0.479136	0.901548	0.758733	0.315487	SOWAHA	None
ENSG00000237247	1	100	122.495	0.137308	0.25541	1	90	68.319	-0.480494	0.603408	0.568163	0.940267	0.592763	0.219389	SHROOM1	None
ENSG00000237276	1	138	139.414	-0.085352	0.360376	1	142	805.829	2.34291	0.000829048	0.655993	0.0496098	0.443244	3.08142	C5orf24	None
ENSG00000237282	1	133	114.47	-0.342704	0.510991	1	139	61.8061	-0.902829	0.922591	0.758735	0.992306	0.291587	0.034991	ADAT2	None
ENSG00000237289	1	15	100.221	1.94747	0.00320384	1	17	6.27599	-0.638982	0.718086	0.0510301	0.964156	2.49433	0.143824	RIPPLY2	None
ENSG00000237296	1	19	12.401	-0.650971	0.727068	1	14	5.99318	-0.80068	0.842012	0.877457	0.983595	0.138425	0.0746816	IRAK1BP1	None
ENSG00000237330	1	102	105.253	-0.058981	0.346695	1	51	96.3878	0.548534	0.121494	0.64449	0.638542	0.460052	0.915446	RPL29P1	None
ENSG00000237350	1	61	25.1055	-0.815081	0.853293	1	59	127.856	0.816179	0.0693429	0.9387	0.530344	0.0689019	1.159	CLVS2	None
ENSG00000237353	1	134	98.4118	-0.353682	0.518074	1	135	260.878	0.624437	0.104283	0.762732	0.607156	0.285608	0.981788	TAAR9	None
ENSG00000237388	1	109	169.52	0.446456	0.148049	1	61	299.924	2.35657	0.000789145	0.445297	0.0484582	0.829593	3.10284	TAAR1	None
ENSG00000237440	1	268	87.4001	-0.937928	0.950506	1	229	507.089	1.07869	0.0376459	0.981784	0.414468	0.0220453	1.42428	STXBP5	None
ENSG00000237441	1	89	169.362	0.801025	0.071699	1	89	112.328	0.156169	0.247612	0.310136	0.775923	1.14449	0.606228	NCOA7	None
ENSG00000237450	1	133	62.1142	-0.888763	0.911429	1	148	104.503	-0.601141	0.689997	0.965743	0.959034	0.0402773	0.161153	HINT3	None
ENSG00000237470	1	442	787.71	0.970635	0.0487656	1	505	373.451	-0.62161	0.705141	0.253288	0.962427	1.31189	0.151724	PACRG	None
ENSG00000237491	1	26	12.1666	-0.664965	0.737599	1	1	0.563629	-1	1	0.881989	1	0.13218	0	B3GAT2	None
ENSG00000237510	1	38	26.1225	-0.594279	0.684947	1	41	42.8511	-0.0620632	0.348277	0.857714	0.837926	0.164343	0.458075	SDHAF4	None
ENSG00000237514	1	75	43.4118	-0.581302	0.675437	1	77	36.1314	-0.704198	0.767381	0.853801	0.972491	0.170415	0.114989	CD109	None
ENSG00000237515	1	1240	1340.86	-0.0237516	0.328941	1	1141	1043.18	-0.453238	0.584542	0.630376	0.934073	0.482881	0.233184	RAET1E	None
ENSG00000237517	1	315	453.514	0.54673	0.121928	1	287	427.555	0.599663	0.109673	0.402131	0.616759	0.913895	0.959899	RAET1E	None
ENSG00000237521	1	111	60.1449	-0.717042	0.777209	1	112	104.238	-0.195516	0.421117	0.901534	0.877917	0.109462	0.375597	PM20D2	None
ENSG00000237541	1	547	1898.64	2.00274	0.00267565	1	1009	1409.32	0.29155	0.196513	0.045786	0.725692	2.57257	0.706608	SRSF12	None
ENSG00000237649	1	108	387.765	2.01188	0.00259638	1	134	94.4198	-0.591903	0.683202	0.044825	0.958689	2.58563	0.165451	C6orf141	None
ENSG00000237687	1	201	176.381	-0.431889	0.569959	1	196	287.477	0.612365	0.106882	0.793	0.612182	0.244156	0.971094	HUS1B	None
ENSG00000237693	1	232	53.5554	-0.830801	0.86564	1	251	291.136	0.0412544	0.297757	0.94389	0.808646	0.0626627	0.526137	TRIM40	None
ENSG00000237732	1	113	141.832	0.215409	0.22421	1	111	110.813	-0.146782	0.393539	0.535124	0.860683	0.649345	0.405013	TRIM40	None
ENSG00000237749	1	82	186.176	1.08019	0.0375081	1	85	190.359	1.10691	0.0351256	0.222162	0.405607	1.42588	1.45438	TRIM40	None
ENSG00000237758	1	93	90.0626	-0.16578	0.404157	1	92	99.6064	-0.0155009	0.32487	0.689188	0.822086	0.39345	0.48829	TRIM40	None
ENSG00000237765	1	144	99.2697	-0.515542	0.628061	1	146	316.585	0.952072	0.0509296	0.826769	0.467822	0.201998	1.29303	TRIM40	None
ENSG00000237787	1	156	337.682	0.996615	0.045867	1	148	297.302	0.855515	0.0635227	0.246814	0.514173	1.3385	1.19707	TRIM40	None
ENSG00000237850	1	3	0.449313	-0.911192	0.929234	1	5	2.95744	-0.490471	0.610381	0.972996	0.942262	0.0318748	0.214399	TRIM40	None
ENSG00000237872	1	30	121.35	1.98807	0.00280741	1	31	80.3829	1.31897	0.0203966	0.0469027	0.319815	2.55169	1.69044	TRIM40	None
ENSG00000237888	1	70	73.4211	-0.0408922	0.337504	1	71	251.206	1.5492	0.0107969	0.63712	0.239781	0.471721	1.9667	MUCL3	None
ENSG00000237927	1	165	297.065	0.602393	0.109069	1	163	308.075	0.658175	0.0972822	0.379986	0.591813	0.9623	1.01197	MUCL3	None
ENSG00000237941	1	139	1125.58	5.167	6.95984e-10	1	141	67.6388	-0.952341	0.961988	2.64583e-07	0.998746	9.1574	0.0168304	MUCL3	T2D only
ENSG00000237945	1	278	261.35	-0.233134	0.443161	1	275	464.313	0.657353	0.0974481	0.716239	0.591996	0.353438	1.01123	MUCL3	None
ENSG00000237984	1	135	426.43	1.54636	0.0108852	1	158	87.5133	-0.669826	0.741269	0.111427	0.967813	1.96316	0.130024	TMEM270	None
ENSG00000237988	1	145	161.622	0.0123327	0.311379	1	130	46.6487	-0.918464	0.935016	0.6154	0.994047	0.506711	0.0291811	TRIM50	None
ENSG00000237991	1	149	148.308	-0.138596	0.389015	1	142	62.657	-0.900598	0.920819	0.678502	0.992046	0.410033	0.0358257	OR9A2	None
ENSG00000238000	1	96	120.923	0.154923	0.248122	1	103	105.515	-0.0775566	0.356297	0.561732	0.841679	0.605335	0.448187	OR9A2	None
ENSG00000238035	1	33	23.8199	-0.354928	0.518881	1	36	14.5628	-0.660405	0.734162	0.763075	0.966912	0.284932	0.134208	LLCFC1	None
ENSG00000238072	1	57	45.5179	-0.432008	0.570041	1	65	115.628	0.663369	0.0962386	0.793	0.591603	0.244094	1.01665	LLCFC1	None
ENSG00000238076	1	148	156.155	-0.098116	0.367119	1	140	123.804	-0.356234	0.519727	0.661349	0.914078	0.435194	0.284225	TMEM139	None
ENSG00000238083	1	3	12.0113	1.45225	0.0141967	1	7	16.5237	0.738221	0.0821718	0.129712	0.56527	1.84781	1.08528	NOBOX	None
ENSG00000238084	1	26	83.1163	1.06013	0.0393864	1	17	21.2456	0.141184	0.253793	0.227744	0.778751	1.40465	0.59552	NOBOX	None
ENSG00000238086	1	52	43.3115	-0.330186	0.502976	1	55	40.7343	-0.490577	0.610456	0.753082	0.942262	0.298453	0.214346	OR2A14	None
ENSG00000238087	1	240	109.845	-0.901773	0.921752	1	181	135.306	-0.578272	0.673224	0.969974	0.957065	0.0353859	0.171841	OR2A14	None
ENSG00000238105	1	122	90.4772	-0.527212	0.636364	1	135	91.444	-0.616798	0.70157	0.831895	0.961364	0.196294	0.153929	OR2A15P	None
ENSG00000238166	1	141	95.7761	-0.424588	0.565013	1	73	574.874	3.02271	5.75324e-05	0.791171	0.00831608	0.247942	4.24009	OR6B1	CAD only
ENSG00000238168	1	41	40.6706	-0.0333678	0.333728	1	27	344.786	3.84754	1.25003e-06	0.634231	0.00046607	0.476607	5.90308	OR6B1	CAD only
ENSG00000238172	1	57	48.5321	-0.255381	0.456502	1	51	19.6281	-0.887825	0.910684	0.72556	0.991913	0.340557	0.0406321	OR2F2	None
ENSG00000238227	1	169	189.954	0.0229066	0.306352	1	154	224.278	0.482943	0.138089	0.611268	0.659933	0.513779	0.85984	OR2F2	None
ENSG00000238243	1	290	340.257	0.119691	0.262846	1	265	1194.92	2.79284	0.000148931	0.57492	0.0161312	0.580299	3.82701	ZNF786	None
ENSG00000238249	1	77	42.1028	-0.69625	0.761318	1	72	62.5059	-0.279152	0.471003	0.895029	0.897884	0.118434	0.326976	SSU72P8	None
ENSG00000239002	1	153	122.434	-0.315617	0.493733	1	154	19.1937	-0.993674	0.994953	0.748901	1	0.306507	0.00219761	COL26A1	None
ENSG00000239223	1	103	37.3812	-0.964332	0.971547	1	114	78.6681	-0.611859	0.697912	0.988641	0.961038	0.0125363	0.1562	PRSS37	None
ENSG00000239246	1	44	189.593	1.57268	0.0100914	1	44	34.3469	-0.240304	0.447436	0.105942	0.887897	1.99605	0.349269	KLF14	None
ENSG00000239264	1	587	740.048	0.279145	0.200846	1	637	748.996	0.125795	0.260252	0.510608	0.783179	0.697137	0.584605	SSMEM1	None
ENSG00000239282	1	77	105.389	0.352375	0.176255	1	80	355.571	3.23543	2.28111e-05	0.480849	0.00447217	0.753858	4.64185	C7orf57	CAD only
ENSG00000239305	1	138	449.08	1.64076	0.00827209	1	135	298.966	0.944768	0.0518029	0.0932438	0.47286	2.08238	1.28565	SVOPL	None
ENSG00000239306	1	42	24.0442	-0.715423	0.775969	1	45	51.6766	0.0401009	0.298293	0.901191	0.808854	0.110156	0.525357	MTPN LUZP6	None
ENSG00000239315	1	174	1301.67	3.89543	9.80895e-07	1	174	144.883	-0.41044	0.555485	0.000103356	0.926112	6.00838	0.255327	LRGUK	T2D only
ENSG00000239382	1	71	25.5777	-0.982322	0.985895	1	67	31.0327	-0.901179	0.921281	0.99524	0.992046	0.00616916	0.0356081	ASB10	None
ENSG00000239388	1	86	122.389	0.290366	0.196923	1	91	111.888	0.102573	0.270213	0.505736	0.789107	0.705702	0.568294	PRSS3P3	None
ENSG00000239389	1	262	244.714	-0.176328	0.410126	1	271	154.491	-0.66866	0.740387	0.693476	0.967813	0.387083	0.130541	PRSS58	None
ENSG00000239402	1	6	3.69588	-0.575966	0.671541	1	3	0.415041	-0.637711	0.717136	0.851638	0.964138	0.172927	0.144398	PRSS58	None
ENSG00000239426	1	166	84.2547	-0.633983	0.714353	1	157	194.001	0.116051	0.2644	0.869475	0.786527	0.146087	0.577738	MPLKIP	None
ENSG00000239435	1	79	35.4926	-0.880691	0.905031	1	74	38.3102	-0.708638	0.770775	0.962837	0.972669	0.0433366	0.113073	SSC4D	None
ENSG00000239470	1	73	219.727	1.53192	0.0113439	1	67	238.569	1.8036	0.00505351	0.114243	0.163296	1.94524	2.29641	C7orf31	None
ENSG00000239474	1	114	68.3948	-0.73415	0.790355	1	108	139.338	0.213676	0.224872	0.907541	0.758391	0.102178	0.648066	ASZ1	None
ENSG00000239511	1	55	66.517	0.121191	0.262207	1	54	17.0637	-0.891828	0.913859	0.574425	0.991913	0.581356	0.0391207	PPM1AP1	None
ENSG00000239569	1	48	57.0583	0.103929	0.269624	1	48	143.635	1.12239	0.0338051	0.581184	0.400355	0.569242	1.47102	CLDN23	None
ENSG00000239590	1	106	134.266	0.230402	0.218547	1	109	170.402	0.642927	0.100398	0.530189	0.597584	0.660456	0.998275	CLDN23	None
ENSG00000239605	1	557	371.51	-0.828978	0.864207	1	552	495.237	-0.42817	0.567437	0.943001	0.929451	0.0633824	0.246082	RPL10AP3	None
ENSG00000239649	1	152	106.674	-0.602159	0.690747	1	165	132.942	-0.446495	0.579918	0.859246	0.932743	0.160681	0.236634	CCDC26 LINC00977 LINC00976	None
ENSG00000239650	1	42	15.0757	-0.881054	0.905319	1	47	14.6899	-0.832288	0.86681	0.963037	0.987175	0.0431986	0.0620763	ZNF572	None
ENSG00000239672	1	127	118.667	-0.22398	0.437737	1	135	416.558	1.67441	0.0074861	0.712444	0.198823	0.358786	2.12574	GOT1L1	None
ENSG00000239696	1	273	83.3794	-0.954821	0.963965	1	185	303.929	0.579809	0.114151	0.986851	0.627247	0.0159387	0.942521	CIBAR1	None
ENSG00000239697	1	163	409.24	1.38572	0.0170457	1	169	345	0.982059	0.0474726	0.143501	0.455773	1.76839	1.32356	VPS37A	None
ENSG00000239704	1	301	157.995	-0.903737	0.923311	1	213	246.743	0.0967707	0.272742	0.970433	0.791922	0.0346518	0.564249	NDUFAF6	None
ENSG00000239713	1	205	230.794	0.0694334	0.284874	1	201	70.7955	-0.982989	0.986428	0.593557	1	0.545347	0.00593477	TMEM68	None
ENSG00000239732	1	67	94.2638	0.35437	0.175618	1	65	42.416	-0.583969	0.677387	0.480379	0.957122	0.75543	0.169163	ABRA	None
ENSG00000239779	1	31	13.3177	-0.723543	0.782197	1	31	15.5263	-0.508908	0.623362	0.903392	0.946979	0.106684	0.20526	LYPD2	None
ENSG00000239789	1	119	303.398	1.43704	0.0148082	1	126	207.343	0.59661	0.110353	0.132366	0.618843	1.8295	0.957217	NKX2-6	None
ENSG00000239815	1	116	321.488	1.41553	0.0157122	1	111	48.7751	-0.861772	0.89006	0.137554	0.989409	1.80376	0.0505806	TMEM71	None
ENSG00000239839	1	33	27.2132	-0.439308	0.575007	1	33	36.3364	-0.045072	0.339614	0.795749	0.831778	0.240327	0.469014	SGCZ	None
ENSG00000239857	1	222	190.879	-0.360386	0.522424	1	214	172.294	-0.405461	0.552152	0.765264	0.925648	0.281977	0.257942	ADHFE1	None
ENSG00000239886	1	71	20.0434	-0.966758	0.973482	1	75	82.4883	0.00973848	0.312621	0.989248	0.816438	0.0116723	0.504982	UBXN2B	None
ENSG00000239887	1	199	153.481	-0.644008	0.721847	1	182	115.219	-0.864107	0.891906	0.874042	0.98986	0.141555	0.0496808	PXDNL	None
ENSG00000239900	1	96	136.305	0.337593	0.181029	1	94	173.327	0.613529	0.10663	0.486627	0.611806	0.742251	0.972122	GPAT4	None
ENSG00000239961	1	136	81.8141	-0.876689	0.901861	1	129	164.665	0.288268	0.197653	0.960943	0.726756	0.0448605	0.704097	UNC5D	None
ENSG00000239998	1	237	108.226	-0.853351	0.883409	1	235	319.938	0.292524	0.196176	0.953012	0.725692	0.0538381	0.707355	LETM2	None
ENSG00000240021	1	165	141.802	-0.304244	0.486582	1	165	595.92	1.85843	0.00425742	0.745052	0.146613	0.312844	2.37085	DCAF4L2	None
ENSG00000240036	1	46	151.003	1.47345	0.0133817	1	42	116.587	1.1378	0.0325328	0.125268	0.394594	1.87349	1.48768	RALYL	None
ENSG00000240038	1	81	141.803	0.819301	0.0688656	1	84	79.8868	-0.23864	0.446442	0.303447	0.88762	1.162	0.350235	HGSNAT	None
ENSG00000240053	1	125	881.347	4.41694	6.06291e-08	1	111	164.041	0.479116	0.139109	1.02215e-05	0.66175	7.21732	0.856644	RNF183	T2D only
ENSG00000240065	1	422	1023.54	1.73471	0.00624348	1	430	686.075	0.742296	0.0814566	0.0781344	0.564675	2.20457	1.08907	NACC2	None
ENSG00000240087	1	106	231.65	1.10562	0.0352377	1	102	237.469	1.16225	0.0305989	0.21613	0.38225	1.45299	1.51429	PAEPP1	None
ENSG00000240156	1	65	39.7476	-0.618612	0.702915	1	68	54.0027	-0.371994	0.53	0.865003	0.917481	0.153097	0.275724	PIERCE1	None
ENSG00000240184	1	161	166.225	-0.117074	0.377276	1	172	290.545	0.733134	0.0830719	0.668223	0.567912	0.423341	1.08055	CARNMT1	None
ENSG00000240207	1	226	284.592	0.158763	0.246553	1	232	333.192	0.348545	0.177483	0.559804	0.711695	0.60809	0.750843	ATP5PDP2	None
ENSG00000240210	1	99	109.008	0.0228129	0.306396	1	98	222.08	0.703019	0.0885644	0.611275	0.57487	0.513716	1.05274	C9orf57	None
ENSG00000240230	1	419	481.313	0.113832	0.265351	1	366	259.675	-0.763186	0.812801	0.577205	0.97955	0.576179	0.0900157	C9orf85	None
ENSG00000240247	1	90	108.444	0.143136	0.252982	1	96	79.7236	-0.461034	0.58991	0.566266	0.935326	0.59691	0.229214	CFAP95	None
ENSG00000240298	1	122	67.7904	-0.623853	0.706808	1	115	54.7868	-0.688942	0.755756	0.866712	0.971716	0.150699	0.121618	LCN8	None
ENSG00000240303	1	175	180.175	-0.0848965	0.360137	1	198	338.072	0.675324	0.0938707	0.655989	0.585148	0.443532	1.02747	DIPK1B	None
ENSG00000240342	1	77	140.828	0.625402	0.104077	1	83	88.3447	-0.0633308	0.348929	0.371079	0.838115	0.982645	0.457263	PTRH1	None
ENSG00000240344	1	85	104.547	0.143956	0.252642	1	86	94.3965	-0.0303847	0.332238	0.566072	0.827063	0.597495	0.47855	PIP5KL1	None
ENSG00000240386	1	89	21.4181	-0.883277	0.907079	1	71	62.5109	-0.168636	0.405768	0.963377	0.867883	0.0423547	0.391722	TAF1L	None
ENSG00000240403	1	91	49.7346	-0.567569	0.665428	1	107	69.6776	-0.424691	0.565082	0.848394	0.929451	0.176899	0.247888	PTPDC1	None
ENSG00000240432	1	72	33.0897	-0.685071	0.752816	1	73	67.8001	-0.104871	0.370718	0.890355	0.850389	0.123311	0.430956	ANKRD19P	None
ENSG00000240505	1	328	466.023	0.434361	0.151469	1	301	485.644	0.6967	0.0897534	0.450566	0.575633	0.819676	1.04695	PRSS47P	None
ENSG00000240542	1	105	29.8543	-0.900535	0.920769	1	105	57.4938	-0.502673	0.618958	0.969932	0.945089	0.0358491	0.208339	ARID3C	None
ENSG00000240563	1	279	395.901	0.461387	0.143909	1	287	156.906	-0.850801	0.881396	0.439102	0.98883	0.841911	0.0548288	RPP25L	None
ENSG00000240583	1	320	176.433	-0.876002	0.901317	1	275	270.498	-0.207681	0.428175	0.960734	0.880957	0.0451226	0.368379	C9orf131	None
ENSG00000240632	1	52	111.808	0.868054	0.0617545	1	63	20.3068	-0.957937	0.966449	0.286434	0.998746	1.20933	0.0148213	OR13C5	None
ENSG00000240654	1	186	97.6381	-0.915162	0.93239	1	191	190.395	-0.178906	0.411593	0.974563	0.87127	0.0304024	0.385532	OR13C8	None
ENSG00000240682	1	51	35.5578	-0.56913	0.666563	1	29	23.4421	-0.556727	0.657568	0.848796	0.954684	0.176159	0.182059	OR13C3	None
ENSG00000240694	1	213	369.704	0.674687	0.0939956	1	202	516.276	1.32399	0.0201261	0.355796	0.318015	1.02689	1.69624	OR13C4	None
ENSG00000240720	1	145	78.7594	-0.467842	0.594616	1	156	181.711	0.0899281	0.275745	0.809865	0.794375	0.225763	0.559493	OR13F1	None
ENSG00000240747	1	273	189.393	-0.626696	0.708922	1	282	204.121	-0.577644	0.672765	0.867547	0.957065	0.149401	0.172136	ATP5PDP3	None
ENSG00000240758	1	157	176.866	-0.0193229	0.326752	1	167	45.965	-0.987303	0.989869	0.629228	1	0.485782	0.00442216	OR1L8	None
ENSG00000240764	1	130	134.202	-0.110116	0.373528	1	141	256.908	0.844934	0.0650471	0.666152	0.517666	0.427677	1.18677	OR1N2	None
ENSG00000240771	1	63	22.183	-0.959032	0.967322	1	53	63.9375	0.147418	0.251209	0.987909	0.776995	0.0144291	0.599965	OR1N1	None
ENSG00000240849	1	209	508.952	1.3007	0.0214084	1	202	214.571	-0.0490014	0.341605	0.162876	0.833089	1.66942	0.466476	DBH-AS1	None
ENSG00000240857	1	140	330.843	1.31636	0.0205389	1	136	245.941	0.8075	0.0706843	0.159156	0.534571	1.68742	1.15068	DPP3P2	None
ENSG00000240871	1	168	184.917	0.0372767	0.299607	1	164	185.578	0.0740902	0.282782	0.607295	0.796743	0.523448	0.548548	KRT18P68	None
ENSG00000240891	1	557	1040.55	1.09182	0.0364543	1	569	495.977	-0.403886	0.551099	0.219019	0.925244	1.43825	0.25877	SLITRK4	None
ENSG00000240935	1	81	48.0305	-0.799492	0.841084	1	90	66.0991	-0.571927	0.668598	0.933257	0.957065	0.0751609	0.174835	SPANXN3	None
ENSG00000240972	1	164	122.983	-0.567582	0.665438	1	154	247.951	0.636185	0.101801	0.848394	0.600644	0.176892	0.992248	MAGEC3	None
ENSG00000241014	1	48	105.585	0.805858	0.0709406	1	47	45.783	-0.0612652	0.347867	0.308316	0.837507	1.14911	0.458587	BEND2	None
ENSG00000241043	1	65	76.1834	0.0502084	0.293622	1	70	59.2116	-0.309176	0.489676	0.601092	0.904454	0.532211	0.310091	PASD1	None
ENSG00000241058	1	408	325.024	-0.370446	0.528986	1	436	262.828	-0.609727	0.696335	0.769719	0.960619	0.276555	0.157182	DCAF12L1	None
ENSG00000241061	1	198	222.93	0.0331026	0.301556	1	214	193.858	-0.399252	0.548008	0.608954	0.92385	0.520632	0.261213	DGKK	None
ENSG00000241106	1	492	1173.56	1.0722	0.0382467	1	536	1015.85	0.694672	0.0901376	0.224026	0.576571	1.41741	1.04509	MAP2K4P1	None
ENSG00000241123	1	168	150.251	-0.226151	0.43902	1	160	148.721	-0.176604	0.410283	0.713592	0.870727	0.357515	0.386917	DNAAF6	None
ENSG00000241127	1	213	265.023	0.145585	0.251967	1	230	240.148	-0.124748	0.381437	0.565386	0.854322	0.598656	0.418577	PWWP3B	None
ENSG00000241128	1	88	112.482	0.141084	0.253835	1	90	112.136	0.110678	0.266707	0.56678	0.78681	0.595449	0.573966	FAM199X	None
ENSG00000241129	1	127	85.7195	-0.653424	0.72891	1	110	241.421	1.29022	0.0220085	0.877988	0.333079	0.137326	1.65741	AMER1	None
ENSG00000241134	1	248	149.361	-0.764104	0.813513	1	258	285.575	0.0112265	0.311908	0.918977	0.815768	0.0896353	0.505973	APOOL	None
ENSG00000241186	1	371	507.05	0.349893	0.17705	1	393	391.58	-0.159986	0.4009	0.481901	0.864782	0.751903	0.396964	HDX	None
ENSG00000241233	1	125	215.07	0.63702	0.101626	1	110	151.869	0.276911	0.201634	0.367393	0.731159	0.992994	0.695437	FUNDC1	None
ENSG00000241258	1	183	36.8184	-0.985306	0.988276	1	167	137.657	-0.295619	0.481196	0.996189	0.901306	0.00512168	0.317678	ADGRG4	None
ENSG00000241322	1	115	98.7422	-0.337512	0.507659	1	129	163.543	0.173483	0.240602	0.756823	0.771319	0.294428	0.618701	PTCHD1	None
ENSG00000241352	1	128	125.645	-0.165805	0.404171	1	128	107.931	-0.356854	0.520129	0.689188	0.914378	0.393435	0.283889	PPP4R3C	None
ENSG00000241353	1	258	262.461	-0.0834446	0.359376	1	281	110.465	-0.879989	0.904474	0.655587	0.991403	0.444451	0.0436038	MAGEB10	None
ENSG00000241360	1	129	113.296	-0.276709	0.469501	1	125	221.226	0.618147	0.105631	0.733792	0.610882	0.328363	0.976209	DCAF8L1	None
ENSG00000241370	1	134	129.634	-0.207934	0.428322	1	121	185.973	0.507531	0.131675	0.706854	0.651917	0.368229	0.880498	RPL6P30	None
ENSG00000241399	1	208	544.369	1.23259	0.025576	1	208	1000.2	2.26761	0.00108461	0.180578	0.0594021	1.59217	2.96473	VENTXP1	None
ENSG00000241404	1	95	618.217	4.17559	2.27188e-07	1	90	163.938	0.921873	0.0546218	3.21513e-05	0.481692	6.64361	1.26263	OTUD6A	T2D only
ENSG00000241468	1	94	457.803	2.23448	0.00121863	1	99	108.244	-0.0301744	0.332133	0.0272827	0.827063	2.91413	0.478687	UPRT	None
ENSG00000241484	1	1027	972.96	-0.4009	0.549106	1	1053	1039.01	-0.287633	0.476237	0.781468	0.899305	0.260344	0.322177	MAGEE2	None
ENSG00000241549	1	123	211.986	0.569617	0.116504	1	200	144.358	-0.45818	0.587942	0.393269	0.935285	0.933658	0.230665	MAGEB16	None
ENSG00000241553	1	84	50.2377	-0.756324	0.807482	1	61	33.0545	-0.847465	0.878765	0.916972	0.988139	0.0928673	0.0561271	FOXR2	None
ENSG00000241563	1	96	79.4341	-0.303204	0.485931	1	84	142.554	0.528328	0.126431	0.744589	0.645674	0.313426	0.898146	XAGE-4	None
ENSG00000241595	1	83	21.5216	-0.931588	0.945458	1	98	82.5244	-0.176087	0.409989	0.980052	0.870631	0.024358	0.387228	GAB3	None
ENSG00000241627	1	130	81.7012	-0.676588	0.746384	1	125	52.3227	-0.921493	0.937425	0.886808	0.994462	0.127038	0.0280637	PNCK	None
ENSG00000241635	1	532	1281.38	1.47773	0.0132223	1	550	543.409	-0.183894	0.414439	0.124323	0.873165	1.87869	0.382539	ZFP92	None
ENSG00000241644	1	227	554.374	1.91698	0.00353437	1	186	172.384	-0.33943	0.508888	0.0550396	0.911446	2.45169	0.293377	ACTRT1	None
ENSG00000241651	1	79	154.097	0.617962	0.105671	1	82	327.644	1.70272	0.00687739	0.373924	0.192131	0.976045	2.16258	KRT18P44	None
ENSG00000241685	1	184	487.635	1.25651	0.0240386	1	175	112.266	-0.577773	0.67286	0.173903	0.957065	1.61909	0.172076	GPR119	None
ENSG00000241697	1	354	133.29	-0.884298	0.907888	1	359	960.561	1.21213	0.0269577	0.963933	0.357414	0.0419675	1.56932	PAGE3	None
ENSG00000241721	1	86	32.9009	-0.946484	0.95732	1	90	37.0876	-0.911439	0.929431	0.983652	0.993569	0.0189427	0.0317829	RBMXL3	None
ENSG00000241735	1	37	22.0264	-0.54727	0.650743	1	45	61.9697	0.226007	0.220196	0.840043	0.751348	0.18659	0.657191	DOCK11	None
ENSG00000241794	1	156	37.1059	-0.835399	0.869258	1	148	55.3568	-0.601964	0.690604	0.946176	0.959034	0.0608513	0.160771	SPIN4	None
ENSG00000241837	1	151	102.573	-0.588094	0.680409	1	158	256.504	0.584342	0.113116	0.855741	0.624223	0.16723	0.946477	LIMK2P1	None
ENSG00000241839	1	156	342.453	1.02622	0.0427418	1	114	305.185	1.27979	0.02262	0.238537	0.337611	1.36915	1.64551	RBMY2KP	None
ENSG00000241850	1	32	17.1805	-0.681978	0.750468	1	38	78.4811	0.745781	0.0808491	0.889423	0.564034	0.124668	1.09232	RBMY2MP	None
ENSG00000241852	1	92	238.953	1.32527	0.0200577	1	92	73.5303	-0.380704	0.535721	0.157291	0.91945	1.69772	0.271061	KRTAP13-1	None
ENSG00000241878	1	260	180.412	-0.474344	0.599127	1	267	164.205	-0.581065	0.675264	0.81174	0.957122	0.222481	0.170526	TCP10L	None
ENSG00000241935	1	141	112.814	-0.458348	0.588058	1	116	150.02	0.253858	0.209894	0.80563	0.739064	0.230579	0.678	RNF113B	None
ENSG00000241945	1	134	682.824	1.8671	0.00414255	1	57	59.9665	-0.087851	0.36169	0.0607992	0.845636	2.38273	0.441663	MUC17	None
ENSG00000241962	1	439	495.982	0.0171303	0.309091	1	447	217.95	-0.777185	0.823679	0.613625	0.981158	0.509913	0.0842419	ASB11	None
ENSG00000241973	1	392	74.2441	-0.979197	0.983403	1	414	741.298	0.549436	0.121277	0.994166	0.638542	0.00726838	0.916222	ASB5	None
ENSG00000241978	1	1159	697.383	-0.974584	0.979723	1	1195	1488.47	0.474733	0.140284	0.992033	0.66386	0.00889671	0.852991	ASB6	None
ENSG00000242019	1	134	109.072	-0.446311	0.579792	1	135	139.655	-0.0887082	0.362142	0.79926	0.845636	0.236728	0.441122	ASB7	None
ENSG00000242071	1	135	100.555	-0.560235	0.660107	1	138	72.7744	-0.855803	0.885345	0.845194	0.988957	0.180385	0.0528874	ASB8	None
ENSG00000242086	1	38	21.1502	-0.791752	0.835035	1	37	102.816	1.39941	0.0164215	0.93005	0.29149	0.0782953	1.78459	ASB9	None
ENSG00000242110	1	117	102.282	-0.33815	0.508068	1	86	156.902	0.765205	0.0775293	0.757236	0.556924	0.294078	1.11053	PISRT1	None
ENSG00000242114	1	97	56.6451	-0.692456	0.758429	1	102	260.554	1.36616	0.0179736	0.893235	0.300723	0.120085	1.74537	MYL6B	None
ENSG00000242120	1	391	458.143	0.139224	0.25461	1	321	219.964	-0.761723	0.811666	0.56742	0.979468	0.594125	0.0906224	ZNF358	None
ENSG00000242125	1	111	346.079	1.02505	0.0428617	1	114	35.4315	-0.701527	0.765342	0.238931	0.972412	1.36793	0.116144	MYO3B	None
ENSG00000242173	1	153	1322.43	4.57057	2.53914e-08	1	142	108.192	-0.521424	0.632241	5.40976e-06	0.949992	7.59531	0.199118	RNF32	T2D only
ENSG00000242180	1	231	127.189	-0.772885	0.820335	1	229	350.542	0.493648	0.135268	0.922631	0.65811	0.086009	0.868806	APOBEC3D	None
ENSG00000242220	1	176	244.266	0.311302	0.189756	1	182	174.899	-0.201289	0.424458	0.497579	0.879281	0.721805	0.372165	S100A16	None
ENSG00000242221	1	237	121.467	-0.684734	0.752559	1	251	538.286	0.800315	0.0718109	0.890176	0.537763	0.123459	1.14381	CHODL	None
ENSG00000242247	1	337	555.688	0.541011	0.123314	1	350	385.226	-0.0172281	0.32572	0.404537	0.822702	0.908987	0.487156	DEFB104A	None
ENSG00000242252	1	79	98.874	0.195352	0.23195	1	84	77.5218	-0.16408	0.4032	0.542897	0.866138	0.634606	0.39448	DEFB104A	None
ENSG00000242259	1	242	850.442	1.77108	0.00558706	1	221	384.586	0.633523	0.102359	0.0731411	0.601684	2.25282	0.989874	TCEAL2	None
ENSG00000242288	1	80	341.785	1.85275	0.0043343	1	61	12.5138	-0.929557	0.943841	0.0626774	0.99527	2.36308	0.0251011	SELENOM	None
ENSG00000242299	1	88	69.3917	-0.394636	0.544937	1	98	104.614	-0.0688422	0.351772	0.779033	0.839796	0.263654	0.453739	NEK7	None
ENSG00000242372	1	82	133.208	0.494311	0.135094	1	82	213.433	1.13904	0.0324321	0.426373	0.394594	0.869363	1.48902	ZFP28	None
ENSG00000242384	1	14	15.232	-0.0388335	0.336468	1	14	16.1529	0.019323	0.30805	0.636372	0.812802	0.473056	0.511379	ACTRT2	None
ENSG00000242412	1	39	51.0601	0.244993	0.213134	1	43	71.876	0.561195	0.118478	0.523732	0.633144	0.671347	0.926363	GATA5	None
ENSG00000242419	1	137	142.415	-0.101464	0.3689	1	148	265.216	0.823266	0.0682631	0.662501	0.527075	0.433092	1.16581	RPL21P4	None
ENSG00000242441	1	420	412.706	-0.202227	0.425002	1	416	192.001	-0.963943	0.971237	0.704992	0.999572	0.371609	0.0126748	SLC32A1	None
ENSG00000242485	1	116	341.257	1.38089	0.0172708	1	64	71.4879	0.0318401	0.302147	0.144455	0.810605	1.76269	0.519782	C20orf96	None
ENSG00000242498	1	100	1552.33	4.63974	1.70309e-08	1	80	33.4508	-0.766131	0.815087	3.85898e-06	0.979634	7.76876	0.0887961	BPIFA2	T2D only
ENSG00000242507	1	85	127.805	0.399845	0.16156	1	79	68.8985	-0.198661	0.422935	0.463773	0.87879	0.791667	0.373726	ZBTB46	None
ENSG00000242515	1	500	1209.93	1.43826	0.014758	1	518	497.976	-0.221455	0.436248	0.132187	0.884056	1.83097	0.360267	WFDC3	None
ENSG00000242534	1	27	11.2565	-0.855601	0.885185	1	10	52.2827	1.27379	0.0229785	0.954132	0.340081	0.0529659	1.63868	GCNT7	None
ENSG00000242550	1	218	74.1167	-0.705781	0.768591	1	232	311.179	0.194119	0.232432	0.89794	0.765828	0.114305	0.633705	NOL4L	None
ENSG00000242571	1	127	64.5726	-0.631367	0.712402	1	131	98.3268	-0.3126	0.491831	0.868842	0.905395	0.147275	0.308184	CBLN4	None
ENSG00000242574	1	197	442.373	1.14193	0.032199	1	202	85.7355	-0.936504	0.949371	0.206782	0.996233	1.49216	0.0225639	CTCFL	None
ENSG00000242612	1	169	135.834	-0.42818	0.567444	1	165	145.672	-0.306376	0.487918	0.79235	0.903015	0.246077	0.311653	TRIM69	None
ENSG00000242616	1	168	173.417	-0.112751	0.374945	1	168	126.281	-0.484257	0.606034	0.666859	0.941135	0.426032	0.217503	TRIM69	None
ENSG00000242689	1	71	244.798	1.68305	0.00729537	1	70	51.3796	-0.435827	0.572636	0.0857748	0.929714	2.13695	0.242121	RPL37P1	None
ENSG00000242715	1	399	2388.9	2.11387	0.00184652	1	406	911.626	0.757398	0.07885	0.0364362	0.56039	2.73365	1.1032	RPL36P1	None
ENSG00000242731	1	228	418.238	0.994389	0.0461095	1	172	274.298	0.59916	0.109785	0.2475	0.616864	1.33621	0.959456	MROH8	None
ENSG00000242802	1	233	203.853	-0.245809	0.450735	1	227	165.593	-0.42466	0.565061	0.72135	0.929451	0.346079	0.247905	SAMD10	None
ENSG00000242808	1	1154	2468.09	1.98834	0.00280499	1	1185	1196.86	-0.180022	0.412229	0.0469027	0.871855	2.55207	0.384862	ABHD16B	None
ENSG00000242852	1	300	303.013	-0.105328	0.370962	1	265	401.659	0.327408	0.184374	0.663848	0.715455	0.43067	0.734301	CCM2L	None
ENSG00000242866	1	98	428.103	1.83519	0.00457982	1	107	63.8045	-0.513407	0.626547	0.0648602	0.947078	2.33915	0.203047	BRI3BP	None
ENSG00000242992	1	108	97.6422	-0.201771	0.424737	1	118	161.365	0.267619	0.204934	0.704794	0.734595	0.371879	0.688386	SOGA1	None
ENSG00000243056	1	28	106.266	1.90327	0.00369289	1	34	69.0145	0.829692	0.0672961	0.0567769	0.522109	2.43263	1.17201	TLDC2	None
ENSG00000243064	1	807	392.877	-0.940392	0.952468	1	802	626.217	-0.562695	0.66189	0.982413	0.956241	0.0211496	0.179214	RPS3AP3	None
ENSG00000243073	1	88	158.448	0.464712	0.143	1	71	4.44061	-0.955739	0.964697	0.438072	0.998746	0.844665	0.0156092	RPS27AP3	None
ENSG00000243130	1	169	176.832	-0.0112381	0.32278	1	182	140.821	-0.276225	0.469204	0.625831	0.896868	0.491094	0.328638	RPL21P2	None
ENSG00000243137	1	79	35.0327	-0.847472	0.878771	1	171	223.411	0.215999	0.223985	0.95055	0.756688	0.0561245	0.64978	RPL35AP	None
ENSG00000243147	1	293	598.421	0.749364	0.0802282	1	312	190.05	-0.576362	0.67183	0.329268	0.957065	1.09567	0.17274	RIMS4	None
ENSG00000243155	1	160	235.296	0.553249	0.120364	1	163	80.9046	-0.917476	0.93423	0.399692	0.994047	0.919505	0.0295461	ANKRD60	None
ENSG00000243156	1	915	2244	2.08476	0.00203719	1	913	1337.69	0.71446	0.0864442	0.0387035	0.574591	2.69097	1.06326	SUN5	None
ENSG00000243232	1	155	125.852	-0.313822	0.492601	1	167	85.4696	-0.731695	0.788465	0.748182	0.975611	0.307505	0.103218	MACROD2	None
ENSG00000243244	1	325	361.925	0.0175959	0.30887	1	341	167.004	-0.915475	0.932639	0.613437	0.993569	0.510224	0.0302864	DYNLL2	None
ENSG00000243251	1	140	77.1837	-0.716538	0.776823	1	143	147.644	-0.120915	0.379355	0.901427	0.854045	0.109678	0.420954	TMEM37	None
ENSG00000243284	1	133	239.537	1.03782	0.0415678	1	128	157.708	0.210848	0.225954	0.234824	0.759795	1.38124	0.64598	UBE2F	None
ENSG00000243317	1	200	115.01	-0.69379	0.759445	1	192	232.195	0.134627	0.256532	0.893888	0.781404	0.119504	0.590859	RPL17P1	None
ENSG00000243321	1	112	136.965	0.15474	0.248197	1	109	249.199	1.45895	0.0139344	0.561778	0.274713	0.605204	1.85591	RPL5P2	None
ENSG00000243335	1	649	169.769	-0.968175	0.974612	1	561	755.627	0.188799	0.234519	0.98967	0.767412	0.0111683	0.629822	RPS27AP2	None
ENSG00000243364	1	63	62.0983	-0.181452	0.413045	1	59	243.444	2.55302	0.000380832	0.69522	0.0306373	0.384003	3.41927	RPL31P2	None
ENSG00000243414	1	146	131.367	-0.246053	0.450881	1	152	62.1613	-0.870966	0.89733	0.72135	0.990144	0.345938	0.0470476	RPS3P1	None
ENSG00000243444	1	1068	597.853	-0.956145	0.96502	1	1092	1678.19	0.872134	0.061188	0.987034	0.504814	0.0154636	1.21333	RPS2P1	None
ENSG00000243449	1	57	109.425	0.82751	0.0676232	1	60	24.9461	-0.930742	0.944785	0.299869	0.995576	1.1699	0.0246672	RPL7AP14	None
ENSG00000243477	1	55	151.494	1.33721	0.0194284	1	41	51.3176	0.193694	0.232598	0.154566	0.765828	1.71156	0.633394	RPL19P1	None
ENSG00000243479	1	142	231.506	0.718445	0.0857155	1	133	41.746	-0.993987	0.995203	0.339529	1	1.06694	0.00208846	RPL24P2	None
ENSG00000243480	1	21	29.4624	0.341911	0.179625	1	21	13.3387	-0.657745	0.732159	0.485037	0.966899	0.745634	0.135394	RPS3P2	None
ENSG00000243489	1	126	122.788	-0.188756	0.417226	1	87	81.66	-0.195319	0.421004	0.698607	0.877775	0.379629	0.375714	ADAMTS14	None
ENSG00000243504	1	152	235.231	0.440466	0.149736	1	156	54.6597	-0.908496	0.927092	0.447884	0.993214	0.824675	0.0328772	NRSN1	None
ENSG00000243509	1	149	402.136	1.38478	0.0170892	1	117	47.2075	-0.908944	0.927448	0.143742	0.993214	1.76728	0.0327102	SMCR5	None
ENSG00000243536	1	360	1085.84	1.77442	0.00553011	1	372	130.016	-0.952597	0.962192	0.0726407	0.998746	2.25727	0.0167382	SMCR8	None
ENSG00000243543	1	92	187.044	0.777588	0.0754716	1	95	24.9748	-0.968224	0.974651	0.318859	1	1.12222	0.0111509	SMCR8	None
ENSG00000243566	1	683	844.857	0.261706	0.207055	1	868	553.143	-0.830868	0.865693	0.516318	0.986964	0.683915	0.0626363	RPL10L	None
ENSG00000243646	1	198	379.723	0.941302	0.0522217	1	193	114.142	-0.771447	0.819216	0.262503	0.980491	1.28215	0.0866015	TRPM6	None
ENSG00000243649	1	130	244.803	0.982718	0.047399	1	150	169.297	0.0530195	0.292332	0.24997	0.803683	1.32423	0.534124	KRT72	None
ENSG00000243660	1	272	411.739	0.405892	0.159756	1	221	414.672	0.772829	0.076257	0.461947	0.553214	0.796542	1.11772	SRXN1	None
ENSG00000243667	1	108	84.8347	-0.402044	0.549869	1	111	98.3227	-0.270008	0.465395	0.781718	0.895146	0.259741	0.332178	ROMO1	None
ENSG00000243678	1	152	134.065	-0.308569	0.489295	1	162	450.634	1.54881	0.0108092	0.746318	0.239781	0.310429	1.96621	NEURL2	None
ENSG00000243708	1	138	817.789	2.998	6.38803e-05	1	124	176.423	0.32983	0.183574	0.00313995	0.715455	4.19463	0.736188	LINC00261	T2D only
ENSG00000243709	1	181	58.5235	-0.961397	0.969207	1	151	97.6905	-0.54324	0.647843	0.988207	0.952718	0.0135837	0.18853	ZSWIM3	None
ENSG00000243710	1	386	318.906	-0.39379	0.544375	1	371	238.913	-0.663055	0.736158	0.779033	0.966912	0.264102	0.133029	WFDC10A	None
ENSG00000243725	1	245	112.96	-0.73092	0.787868	1	252	94.606	-0.84064	0.873385	0.906586	0.987208	0.103547	0.0587941	BANF2	None
ENSG00000243729	1	377	247.45	-0.676999	0.746695	1	313	189.957	-0.791258	0.83465	0.886903	0.983383	0.126857	0.0784958	NANP	None
ENSG00000243749	1	42	96.2121	0.83254	0.0668709	1	42	43.2004	-0.0159656	0.325099	0.298298	0.822311	1.17476	0.487985	FAM83C-AS1	None
ENSG00000243753	1	322	265.807	-0.402482	0.550162	1	308	512.878	0.625957	0.103959	0.781832	0.606182	0.25951	0.983139	MACROD2-IT1	None
ENSG00000243772	1	70	78.6794	0.0388076	0.298894	1	66	74.2316	0.0223768	0.306603	0.606358	0.812223	0.524483	0.513424	DEFB127	None
ENSG00000243775	1	157	129.573	-0.391571	0.542903	1	131	176.734	0.291768	0.196438	0.778248	0.725692	0.265278	0.706776	MT1P3	None
ENSG00000243779	1	151	174.404	0.0751051	0.282328	1	140	57.4422	-0.813437	0.852003	0.590928	0.985398	0.549247	0.0695587	SCP2D1	None
ENSG00000243789	1	104	650.03	2.93062	8.47274e-05	1	94	140.837	0.364039	0.172555	0.00392989	0.705883	4.07198	0.763071	RPL7P3	T2D only
ENSG00000243811	1	125	334.367	1.57751	0.00995159	1	128	32.7843	-0.992694	0.994171	0.105145	1	2.00211	0.00253911	ISM1	None
ENSG00000243819	1	99	163.254	0.52272	0.127829	1	101	186.337	0.705756	0.0880534	0.412783	0.57487	0.893371	1.05525	SPINT5P	None
ENSG00000243927	1	160	97.88	-0.721744	0.780816	1	156	436.265	1.5472	0.0108591	0.90275	0.239848	0.107451	1.96421	WFDC6	None
ENSG00000243943	1	134	755.471	2.28584	0.00101678	1	155	121.994	-0.347692	0.514202	0.0241289	0.912409	2.99277	0.288866	C20orf173	None
ENSG00000243955	1	118	321.8	0.991797	0.0463933	1	130	67.5721	-0.571466	0.668263	0.24793	0.957065	1.33354	0.175053	LINC00028	None
ENSG00000243967	1	87	64.4918	-0.278401	0.470541	1	103	26.2899	-0.887893	0.910739	0.734411	0.991913	0.327402	0.0406063	RIPOR3	None
ENSG00000243989	1	47	80.6378	0.693529	0.0903547	1	40	25.7424	-0.565148	0.66367	0.348911	0.956643	1.04405	0.178048	CST11	None
ENSG00000244005	1	132	319.729	0.931459	0.0534263	1	132	224.375	0.448656	0.147434	0.265529	0.672501	1.27224	0.831403	DEFB129	None
ENSG00000244021	1	37	47.7451	0.202153	0.229304	1	39	101.719	1.11047	0.0348182	0.540159	0.404616	0.639588	1.45819	ZNF280B	None
ENSG00000244025	1	71	21.1597	-0.800892	0.842179	1	67	97.2075	0.24712	0.212353	0.933553	0.742356	0.0745958	0.672941	ZNF280B	None
ENSG00000244026	1	96	161.377	0.506996	0.131812	1	125	28.637	-0.954154	0.963433	0.420508	0.998746	0.880046	0.0161784	SIRPA	None
ENSG00000244038	1	181	385.883	0.840392	0.0657107	1	157	112.903	-0.390021	0.541876	0.295729	0.92072	1.18236	0.2661	PABPC5	None
ENSG00000244041	1	154	318.592	1.07543	0.037947	1	164	87.1898	-0.809398	0.848838	0.223072	0.985042	1.42082	0.0711754	SREK1	None
ENSG00000244045	1	90	128.376	0.325997	0.184841	1	92	293.189	1.35505	0.0185203	0.491534	0.304299	0.733202	1.73235	RBBP8NL	None
ENSG00000244057	1	23	11.7367	-0.677089	0.746763	1	22	30.4449	0.255254	0.209387	0.88693	0.738779	0.126817	0.679051	CNBD2	None
ENSG00000244067	1	145	163.438	0.0657392	0.286542	1	151	101.06	-0.659562	0.733527	0.594931	0.966912	0.542812	0.134584	HSPE1P1	None
ENSG00000244094	1	103	42.7433	-0.902637	0.922438	1	78	111.481	0.380247	0.167511	0.970229	0.699031	0.0350629	0.775957	STK35	None
ENSG00000244122	1	404	911.61	1.20259	0.0276235	1	420	376.105	-0.300858	0.484464	0.188645	0.901938	1.55872	0.314739	R3HDML	None
ENSG00000244151	1	84	104.361	0.159201	0.246374	1	87	94.82	-0.0440786	0.339112	0.559596	0.831189	0.608404	0.469657	MTCO2P1	None
ENSG00000244165	1	84	81.3671	-0.259575	0.459042	1	63	46.9024	-0.651155	0.727206	0.726872	0.9658	0.338147	0.138343	PPIAP10	None
ENSG00000244171	1	144	131.306	-0.297445	0.482333	1	148	199.809	0.318157	0.187451	0.742156	0.716255	0.316653	0.727112	PPP2R5CP	None
ENSG00000244187	1	153	109.228	-0.377248	0.533447	1	137	186.064	0.190287	0.233934	0.772923	0.766937	0.272908	0.630907	DCANP1	None
ENSG00000244219	1	75	408.544	2.63825	0.000274497	1	69	50.3223	-0.450849	0.582902	0.00953513	0.933356	3.56146	0.234405	MIB2	T2D only
ENSG00000244234	1	164	192.864	0.0792825	0.280462	1	160	114.543	-0.633574	0.714047	0.589163	0.963559	0.552126	0.146273	DUSP19	None
ENSG00000244242	1	189	229.882	0.139484	0.254501	1	187	60.7892	-0.974605	0.97974	0.567412	1	0.59431	0.00888917	SLC34A3	None
ENSG00000244274	1	77	114.478	0.30352	0.192397	1	56	111.935	0.633041	0.10246	0.500026	0.601908	0.715801	0.989444	ITLN2	None
ENSG00000244291	1	141	149.459	-0.0824698	0.358865	1	148	133.202	-0.321451	0.497424	0.655472	0.907846	0.445069	0.303274	RAB40A	None
ENSG00000244313	1	32	30.296	-0.150301	0.395493	1	33	29.7925	-0.2246	0.438103	0.683312	0.884988	0.402862	0.358424	ASB15	None
ENSG00000244355	1	75	160.065	1.13366	0.0328707	1	77	91.554	0.126598	0.259912	0.209291	0.782968	1.48319	0.585173	ASB14	None
ENSG00000244362	1	87	66.2946	-0.266158	0.463045	1	87	85.8765	-0.0537651	0.344029	0.729346	0.834171	0.334377	0.463405	ASB12	None
ENSG00000244363	1	142	241.732	0.649507	0.0990438	1	136	101.856	-0.48576	0.607084	0.363962	0.941712	1.00417	0.216751	ACSM6	None
ENSG00000244405	1	177	370.402	1.02897	0.0424616	1	171	171.862	-0.148422	0.394448	0.237795	0.861212	1.372	0.40401	SAMD8	None
ENSG00000244411	1	121	146.191	0.0775598	0.28123	1	97	232.586	0.996153	0.0459172	0.590068	0.449618	0.550938	1.33802	LIPJ	None
ENSG00000244414	1	10	35.6164	2.42646	0.000611498	1	21	22.1781	-0.0796173	0.357373	0.0166513	0.842298	3.21361	0.446878	CFL1P1	None
ENSG00000244462	1	112	282.754	0.98553	0.0470856	1	117	180.779	0.356356	0.174986	0.249334	0.707829	1.32711	0.756997	CFL1P1	None
ENSG00000244474	1	310	646.918	0.976195	0.0481328	1	322	255.789	-0.424884	0.565213	0.251604	0.929451	1.31756	0.247788	TRUB1	None
ENSG00000244476	1	165	303.254	0.786247	0.0740592	1	158	83.9766	-0.753618	0.805387	0.315366	0.979355	1.13042	0.0939955	MPP7	None
ENSG00000244482	1	205	221.399	-0.0230865	0.328612	1	167	197.002	0.146268	0.251684	0.630376	0.777139	0.483317	0.599144	FRMPD2	None
ENSG00000244486	1	180	194.93	-0.0548203	0.344567	1	153	293.003	0.81868	0.0689603	0.643157	0.529449	0.462726	1.1614	VTI1A	None
ENSG00000244509	1	105	325.98	1.82723	0.00469526	1	109	29.2227	-0.986497	0.989227	0.0658219	1	2.32834	0.00470413	DYDC1	None
ENSG00000244537	1	106	34.1741	-0.828688	0.863978	1	108	46.9773	-0.671309	0.742389	0.942964	0.967919	0.0634971	0.129369	EIF5AL1	None
ENSG00000244588	1	287	131.15	-0.957847	0.966377	1	283	378.222	0.373091	0.169724	0.987548	0.702521	0.0148536	0.770257	HECTD2	None
ENSG00000244607	1	206	306.411	0.454263	0.145873	1	209	93.8361	-0.907834	0.926566	0.441992	0.993159	0.836024	0.0331237	FGFBP3	None
ENSG00000244617	1	81	120.261	0.365412	0.172124	1	78	304.343	1.77498	0.00552053	0.475307	0.169959	0.764159	2.25802	EIF3LP2	None
ENSG00000244623	1	97	87.2645	-0.214047	0.431895	1	101	256.904	1.13636	0.0326498	0.708544	0.394594	0.364622	1.48612	C10orf82	None
ENSG00000244624	1	62	55.174	-0.19142	0.418756	1	62	92.9625	0.307574	0.191018	0.699779	0.719396	0.378038	0.718926	CACUL1	None
ENSG00000244682	1	65	78.8779	0.149005	0.250554	1	91	41.0061	-0.893	0.914789	0.564041	0.992026	0.601099	0.038679	SYT9	None
ENSG00000244687	1	145	211.646	0.46472	0.142997	1	137	175.49	0.238741	0.215442	0.438072	0.744318	0.844672	0.66667	LDLRAD3	None
ENSG00000244694	1	595	482.551	-0.484933	0.606506	1	603	240.984	-0.97299	0.978452	0.815114	1	0.217165	0.00946052	PSMA8	None
ENSG00000244716	1	98	82.1263	-0.336053	0.506724	1	101	85.3255	-0.327455	0.501237	0.756186	0.908995	0.295228	0.299957	OR52B4	None
ENSG00000244731	1	82	143.874	0.919522	0.0549183	1	98	118.679	0.180375	0.237851	0.267998	0.768995	1.26028	0.623695	C11orf40	None
ENSG00000244734	1	171	168.457	-0.121652	0.379755	1	156	119.314	-0.450331	0.582546	0.670497	0.933356	0.420496	0.23467	OR52I2	None
ENSG00000244752	1	197	203.165	-0.112692	0.374913	1	203	191.199	-0.284026	0.474008	0.666859	0.898702	0.42607	0.324215	OR51E1	None
ENSG00000244754	1	175	541.799	1.62359	0.0087009	1	149	313.356	1.10447	0.0353375	0.0963196	0.405879	2.06044	1.45176	SSU72P3	None
ENSG00000245080	1	83	301.11	1.88871	0.00386824	1	86	201.33	1.1225	0.0337958	0.0583963	0.400355	2.41249	1.47114	XRRA1	None
ENSG00000245526	1	337	546.705	0.690296	0.0909713	1	353	417.445	0.132364	0.257481	0.35009	0.782154	1.0411	0.589254	UBQLNL	None
ENSG00000245532	1	61	364.43	2.79663	0.000146677	1	63	54.3687	-0.310636	0.490594	0.00592451	0.904763	3.83364	0.309277	MUC15	T2D only
ENSG00000245680	1	114	97.5427	-0.355189	0.51905	1	117	150.727	0.194974	0.232097	0.763184	0.765828	0.284791	0.63433	C11orf94	None
ENSG00000245910	1	55	43.3601	-0.327566	0.501308	1	56	36.5002	-0.502953	0.619156	0.75245	0.945089	0.299896	0.2082	FAM76B	None
ENSG00000246174	1	254	162.394	-0.452045	0.583723	1	264	195.504	-0.321902	0.497709	0.802469	0.907999	0.233793	0.303024	SESN3	None
ENSG00000246596	1	164	110.281	-0.56351	0.662481	1	171	278.872	0.460908	0.144041	0.846498	0.668741	0.178826	0.841515	PIWIL4	None
ENSG00000246705	1	122	152.421	0.148697	0.250681	1	107	76.6353	-0.512472	0.625884	0.564041	0.947057	0.600879	0.203506	ARHGAP42	None
ENSG00000246922	1	75	111.611	0.49801	0.134131	1	74	21.973	-0.980607	0.984528	0.424383	1	0.872472	0.00677213	KBTBD3	None
ENSG00000247077	1	135	127.33	-0.178822	0.411545	1	101	49.2115	-0.884724	0.908227	0.694317	0.991403	0.385583	0.0418058	CWF19L2	None
ENSG00000247516	1	157	152.46	-0.245005	0.450252	1	150	150.202	-0.194393	0.420469	0.720969	0.877775	0.346544	0.376266	POGLUT3	None
ENSG00000247596	1	59	78.7727	0.264647	0.205998	1	58	35.2443	-0.629681	0.711145	0.515141	0.963559	0.686137	0.148042	LAYN	None
ENSG00000247626	1	41	93.5908	0.809083	0.0704382	1	45	35.4559	-0.25815	0.458178	0.307346	0.891705	1.15219	0.338965	TTC36	None
ENSG00000248098	1	179	704.338	1.53886	0.0111214	1	169	1662.75	3.02165	5.77911e-05	0.113044	0.00831608	1.95384	4.23814	SPINDOC	CAD only
ENSG00000248099	1	168	298.947	1.1775	0.0294432	1	140	143.315	-0.153561	0.397308	0.195696	0.86316	1.53102	0.400873	PLEKHA7	None
ENSG00000248124	1	28	18.6979	-0.574099	0.67018	1	38	28.1713	-0.437956	0.574086	0.850676	0.930245	0.173808	0.241023	SPTY2D1	None
ENSG00000248213	1	19	36.72	0.715122	0.0863229	1	35	23.752	-0.485498	0.606901	0.340557	0.941712	1.06387	0.216882	TMEM86A	None
ENSG00000248383	1	212	196.999	-0.18054	0.412524	1	223	119.551	-0.703693	0.766996	0.695061	0.972491	0.384551	0.115207	OR2AG1	None
ENSG00000248385	1	184	229.931	0.220987	0.222091	1	181	40.2807	-0.998385	0.998711	0.533726	1	0.653469	0.00056006	DNHD1	None
ENSG00000248476	1	45	19.6553	-0.725648	0.783814	1	48	146.512	1.20716	0.0273032	0.904612	0.359616	0.105787	1.56379	PRICKLE1	None
ENSG00000248485	1	198	150.359	-0.51451	0.627329	1	218	69.9089	-0.982809	0.986284	0.826617	1	0.202505	0.00599788	AMDHD1	None
ENSG00000248487	1	41	49.0501	0.157002	0.247271	1	34	13.4111	-0.85854	0.887506	0.560845	0.989169	0.606826	0.0518285	SLC2A14	None
ENSG00000248546	1	166	48.568	-0.849379	0.880275	1	151	81.4876	-0.500668	0.617546	0.951193	0.944783	0.0553817	0.209331	OVOS2	None
ENSG00000248712	1	55	71.832	0.212944	0.225151	1	52	140.311	1.2607	0.0237776	0.535913	0.342551	0.647525	1.62383	BCDIN3D	None
ENSG00000248848	1	23	27.6619	0.148769	0.250651	1	17	23.1875	0.311831	0.189577	0.564041	0.718456	0.60093	0.722214	ALG10B	None
ENSG00000248874	1	701	1596.5	1.06589	0.0388391	1	489	691.141	0.317884	0.187543	0.225453	0.716255	1.41073	0.7269	GLIPR1L2	None
ENSG00000248905	1	1611	1938.49	0.333773	0.182278	1	1628	746.729	-0.999316	0.999454	0.487968	1	0.739265	0.000237155	ZNF664	None
ENSG00000249020	1	52	45.1981	-0.228948	0.440676	1	25	20.1767	-0.355032	0.518948	0.714645	0.91354	0.35588	0.284876	LINC00477	None
ENSG00000249087	1	70	38.0231	-0.633391	0.713911	1	68	121.46	0.557482	0.119356	0.869425	0.634341	0.146356	0.923156	ETFRF1	None
ENSG00000249115	1	113	84.4944	-0.574556	0.670513	1	109	80.2067	-0.574301	0.670327	0.850835	0.957065	0.173593	0.173713	CPNE8	None
ENSG00000249129	1	213	122.841	-0.784447	0.829336	1	175	87.3331	-0.886092	0.90931	0.92712	0.991913	0.0812696	0.0412878	TMEM120B	None
ENSG00000249158	1	269	250.787	-0.179006	0.41165	1	280	162.448	-0.661195	0.734757	0.694317	0.966912	0.385472	0.133856	CFAP251	None
ENSG00000249242	1	250	264.411	-0.0894989	0.362558	1	252	306.414	0.197673	0.231044	0.657803	0.764679	0.440622	0.636305	GLT1D1	None
ENSG00000249283	1	79	1014.09	3.3669	1.2602e-05	1	86	44.7422	-0.475448	0.599895	0.000902816	0.938829	4.89956	0.221925	TSPAN19	T2D only
ENSG00000249311	1	100	41.3464	-0.914823	0.932121	1	100	93.1062	-0.257271	0.457646	0.974387	0.891384	0.0305278	0.339471	BEST3	None
ENSG00000249352	1	215	213.759	-0.103341	0.369901	1	177	424.804	0.9872	0.0469002	0.662875	0.454424	0.431914	1.32883	E2F7	None
ENSG00000249357	1	31	32.1169	-0.0191378	0.326661	1	38	48.0049	0.111211	0.266478	0.629162	0.786791	0.485903	0.574339	SOCS2-AS1	None
ENSG00000249459	1	57	70.9986	0.179946	0.238022	1	73	68.2455	-0.238359	0.446275	0.549573	0.88762	0.623383	0.350398	KRT80	None
ENSG00000249471	1	88	370.576	1.75995	0.00578099	1	79	49.5292	-0.449974	0.582302	0.0743248	0.933356	2.238	0.234852	CFAP54	None
ENSG00000249481	1	150	334.658	1.23112	0.0256731	1	147	166.051	0.0383673	0.299099	0.181	0.809284	1.59052	0.524185	A2ML1	None
ENSG00000249532	1	81	54.0262	-0.5914	0.682833	1	80	73.7557	-0.255103	0.456334	0.857152	0.890201	0.165685	0.340717	A2M-AS1	None
ENSG00000249581	1	191	243.189	0.201864	0.229416	1	181	280.859	0.556685	0.119545	0.540255	0.63452	0.639376	0.922468	KICS2	None
ENSG00000249709	1	158	168.808	-0.0201138	0.327142	1	126	245.129	0.786821	0.0739664	0.629405	0.544079	0.485263	1.13097	RPL14P1	None
ENSG00000249715	1	91	55.33	-0.785132	0.82987	1	86	66.8577	-0.495807	0.614125	0.927296	0.943147	0.0809898	0.211743	C12orf60	None
ENSG00000249784	1	24	23.6876	-0.222264	0.436725	1	21	17.5883	-0.428294	0.567521	0.711847	0.929451	0.359792	0.246018	FBXL14	None
ENSG00000249853	1	553	978.956	1.15577	0.031102	1	545	440.974	-0.571083	0.667983	0.202193	0.957065	1.50721	0.175234	RAD9B	None
ENSG00000249859	1	882	781.767	-0.493917	0.612798	1	873	1092.95	0.393683	0.163413	0.818415	0.693121	0.212682	0.786713	PHETA1	None
ENSG00000249860	1	69	50.4769	-0.395821	0.545725	1	71	109.475	0.414359	0.157256	0.779584	0.685307	0.263026	0.803392	LINC00934	None
ENSG00000249861	1	97	159.134	0.417565	0.156318	1	106	238.319	0.801363	0.0716457	0.457191	0.537375	0.805992	1.14481	LINC00355	None
ENSG00000249906	1	221	239.09	-0.0313119	0.332701	1	217	290.502	0.515742	0.129585	0.633324	0.649568	0.477946	0.887447	LINC00410	None
ENSG00000249910	1	125	166.614	0.266528	0.205324	1	63	106.469	0.509102	0.131273	0.514319	0.651454	0.68756	0.881825	FAM216B	None
ENSG00000249915	1	366	1412.09	1.58721	0.0096756	1	422	192.74	-0.651423	0.727407	0.103128	0.9658	2.01432	0.138223	LACC1	None
ENSG00000249936	1	68	54.0955	-0.246226	0.450985	1	66	72.9578	0.0690247	0.285059	0.72135	0.798804	0.345838	0.545066	LINC00330	None
ENSG00000249961	1	123	55.3026	-0.633567	0.714042	1	132	95.0039	-0.308463	0.489228	0.869425	0.904032	0.146276	0.310489	LINC00343	None
ENSG00000250067	1	103	408.225	1.48384	0.0129973	1	97	65.2355	-0.356136	0.519664	0.122919	0.914078	1.88615	0.284277	HNRNPA1L2	None
ENSG00000250120	1	283	259.382	-0.196069	0.421437	1	295	171.163	-0.666204	0.738533	0.702443	0.967609	0.375267	0.13163	HNRNPA1L2	None
ENSG00000250182	1	95	329.539	1.74196	0.00610737	1	99	72.737	-0.450368	0.582572	0.0768894	0.933356	2.21415	0.23465	B3GLCT	None
ENSG00000250253	1	175	286.043	0.424603	0.154272	1	192	112.198	-0.493774	0.612698	0.45408	0.942939	0.811713	0.212754	LINC02691	None
ENSG00000250268	1	109	170.587	0.440493	0.149728	1	127	91.5526	-0.367548	0.527091	0.447884	0.916607	0.824697	0.278114	LINC00239	None
ENSG00000250298	1	93	215.432	0.974237	0.0483548	1	96	168.054	0.579165	0.114298	0.252017	0.627247	1.31556	0.941961	PPP1R13B-DT	None
ENSG00000250305	1	570	1240.84	1.41046	0.0159326	1	494	931.339	1.02551	0.0428154	0.138521	0.436209	1.79771	1.3684	RDH12	None
ENSG00000250312	1	106	87.646	-0.264522	0.462049	1	104	174.069	0.432805	0.151914	0.728961	0.679121	0.335312	0.818404	RPL24P3	None
ENSG00000250317	1	222	323.702	0.460985	0.14402	1	225	292.721	0.25418	0.209777	0.439102	0.738982	0.841578	0.678243	ADAM21P1	None
ENSG00000250361	1	394	514.227	0.234797	0.216906	1	427	296.956	-0.427906	0.567258	0.528264	0.929451	0.663729	0.246219	GSC	None
ENSG00000250374	1	122	103.429	-0.388003	0.54054	1	115	94.8122	-0.409651	0.554957	0.777145	0.926027	0.267173	0.255741	RPSAP4	None
ENSG00000250420	1	423	382.665	-0.345762	0.512958	1	457	211.282	-0.954701	0.963869	0.759517	0.998746	0.289918	0.015982	SERPINA12	None
ENSG00000250479	1	116	95.2284	-0.420223	0.562065	1	102	103.077	-0.133726	0.38634	0.789203	0.856344	0.250214	0.41303	PRIMA1	None
ENSG00000250486	1	126	84.7532	-0.533739	0.641029	1	131	95.3709	-0.450213	0.582466	0.834633	0.933356	0.193122	0.23473	PRIMA1	None
ENSG00000250490	1	152	165.518	-0.0312605	0.332675	1	157	89.2045	-0.934496	0.947773	0.633324	0.996093	0.47798	0.0232957	MIPOL1	None
ENSG00000250506	1	131	46.3518	-0.961396	0.969206	1	136	156.722	0.058594	0.289785	0.988207	0.803037	0.0135838	0.537925	RPL21P7	None
ENSG00000250510	1	56	60.8795	-0.0187659	0.326477	1	61	45.9131	-0.428961	0.567973	0.629074	0.929451	0.486147	0.245672	PPP1R36	None
ENSG00000250565	1	257	268.316	-0.0809314	0.35806	1	277	294.598	-0.0526459	0.343458	0.654901	0.833831	0.446045	0.464126	ARMH4	None
ENSG00000250571	1	140	415.388	1.11482	0.0344454	1	149	534.475	1.34443	0.0190564	0.214253	0.308144	1.46287	1.71996	FRMD6-AS1	None
ENSG00000250588	1	1575	1950.69	0.367882	0.171349	1	1606	1389.61	-0.538805	0.644658	0.474253	0.952455	0.766119	0.19067	ABHD12B	None
ENSG00000250591	1	82	49.5784	-0.469692	0.595898	1	31	31.9552	-0.0536816	0.343986	0.810529	0.834171	0.224828	0.463459	PTGR2	None
ENSG00000250606	1	69	36.8526	-0.48805	0.608686	1	21	30.6389	0.26574	0.205606	0.816369	0.735747	0.215607	0.686964	PTGR2	None
ENSG00000250685	1	243	236.848	-0.191222	0.418643	1	248	257.433	-0.0799518	0.357548	0.6997	0.842403	0.378156	0.446666	FAM161B	None
ENSG00000250733	1	146	184.947	0.164215	0.244337	1	149	103.819	-0.555556	0.656722	0.557318	0.954515	0.612011	0.182618	LRRC74A	None
ENSG00000250799	1	138	55.0184	-0.941037	0.952982	1	135	293.7	1.16834	0.0301327	0.982614	0.378131	0.0209154	1.52096	ISM2	None
ENSG00000250846	1	198	145.608	-0.55462	0.656045	1	204	135.156	-0.651318	0.727328	0.842634	0.9658	0.183066	0.13827	CEP128	None
ENSG00000251039	1	3	0.768719	-0.72146	0.780598	1	8	47.0425	1.48784	0.012852	0.90275	0.263121	0.107573	1.89103	MDP1	None
ENSG00000251087	1	216	216.964	-0.140607	0.390124	1	120	258.427	0.925012	0.0542278	0.679451	0.480077	0.408798	1.26578	MDP1	None
ENSG00000251235	1	81	25.484	-0.971152	0.976986	1	97	152.291	0.466808	0.142428	0.990732	0.667131	0.0101118	0.846404	TTC7B	None
ENSG00000251247	1	190	96.314	-0.762896	0.812576	1	208	141.07	-0.527162	0.636329	0.918182	0.950893	0.0901359	0.196318	LRFN5	None
ENSG00000251258	1	91	38.2014	-0.933009	0.946589	1	92	31.949	-0.974233	0.979443	0.980367	1	0.0238384	0.00902092	PWAR1	None
ENSG00000251261	1	131	299.11	0.909603	0.0561844	1	143	70.573	-0.686239	0.753703	0.271714	0.971393	1.25038	0.1228	TERB2	None
ENSG00000251271	1	266	238.045	-0.36122	0.522966	1	145	128.418	-0.223446	0.437422	0.765568	0.884481	0.281527	0.359099	KIF23-AS1	None
ENSG00000251287	1	160	865.682	2.34335	0.000827734	1	164	50.2505	-0.807936	0.847692	0.0208418	0.984814	3.08211	0.071762	C2CD4A	None
ENSG00000251297	1	52	14.9319	-0.829534	0.864644	1	53	14.8512	-0.567573	0.665431	0.943277	0.956863	0.0631629	0.176897	LYSMD4	None
ENSG00000251304	1	64	27.7135	-0.819594	0.856834	1	58	68.5208	0.100385	0.271164	0.939822	0.790315	0.0671033	0.566768	RPS3AP6	None
ENSG00000251321	1	228	554.414	1.07009	0.038444	1	219	424.686	0.70225	0.0887086	0.224301	0.57487	1.41517	1.05203	FAM81A	None
ENSG00000251322	1	201	231.87	0.0860094	0.277475	1	195	409.094	1.2568	0.0240208	0.587212	0.343011	0.556776	1.61941	GCOM1	None
ENSG00000251333	1	80	76.3473	-0.194036	0.420264	1	98	112.223	0.0408421	0.297949	0.701271	0.808769	0.376478	0.525858	LOC145783	None
ENSG00000251359	1	80	45.7142	-0.602513	0.691008	1	81	59.4081	-0.378756	0.534439	0.859454	0.918367	0.160517	0.272102	PIERCE2	None
ENSG00000251369	1	177	88.3613	-0.559046	0.659246	1	174	69.4495	-0.674157	0.744543	0.844533	0.967919	0.180952	0.12811	PGPEP1L	None
ENSG00000251380	1	117	85.8388	-0.53832	0.64431	1	94	55.8262	-0.765658	0.81472	0.836922	0.979634	0.190905	0.0889917	LINC00924	None
ENSG00000251474	1	138	86.5015	-0.631312	0.71236	1	126	72.1929	-0.732581	0.789146	0.868842	0.97569	0.1473	0.102842	DRAIC LINC00593 PCAT29	None
ENSG00000251562	1	78	917.99	3.59836	4.25821e-06	1	81	69.1057	-0.20915	0.429031	0.000370216	0.88149	5.37077	0.367511	C15orf61	T2D only
ENSG00000251595	1	232	118.049	-0.717597	0.777635	1	232	145.934	-0.545597	0.649539	0.901534	0.952718	0.109224	0.187395	C15orf32	None
ENSG00000251624	1	92	72.3598	-0.350289	0.515879	1	67	129.287	0.557153	0.119434	0.761399	0.634408	0.287452	0.922872	HAPLN3	None
ENSG00000251655	1	180	143.404	-0.433122	0.570797	1	179	92.2352	-0.822895	0.859426	0.793021	0.986399	0.243519	0.0657917	MESP2	None
ENSG00000251664	1	263	245.02	-0.180216	0.412339	1	273	155.686	-0.669484	0.74101	0.694991	0.967813	0.384745	0.130176	TMCO5A	None
ENSG00000251685	1	235	83.2437	-0.733417	0.78979	1	219	273.251	0.143639	0.252773	0.907284	0.778023	0.102488	0.597269	SPATA8	None
ENSG00000251692	1	254	345.397	0.385231	0.165982	1	243	298.504	0.198046	0.230899	0.469088	0.764679	0.779939	0.636577	NRG4	None
ENSG00000251867	1	75	122.022	0.589649	0.111914	1	95	86.2555	-0.266519	0.463265	0.385583	0.894264	0.951116	0.334171	LINC00052	None
ENSG00000252690	1	98	157.03	0.657191	0.0974809	1	99	73.2376	-0.578628	0.673483	0.360853	0.957065	1.01108	0.171673	ZSCAN29	None
ENSG00000252707	1	56	35.5239	-0.545239	0.649281	1	54	45.0755	-0.284279	0.474164	0.839441	0.898765	0.187567	0.324072	RPS3AP47	None
ENSG00000253143	1	81	23.0217	-0.989745	0.991818	1	84	85.6945	-0.124497	0.3813	0.99754	0.854322	0.00356816	0.418733	TTBK2	None
ENSG00000253148	1	177	136.232	-0.381225	0.536064	1	181	311.307	0.56479	0.117632	0.77413	0.631235	0.270783	0.929474	CDAN1	None
ENSG00000253159	1	245	228.071	-0.268825	0.464672	1	256	374.906	0.478686	0.139224	0.730525	0.66175	0.332853	0.856285	RPL7P47	None
ENSG00000253173	1	75	75.6704	-0.152081	0.396483	1	77	35.6547	-0.882557	0.906509	0.684125	0.991403	0.401775	0.0426277	SLC38A8	None
ENSG00000253203	1	73	125.687	0.698707	0.0893743	1	64	52.869	-0.307942	0.488901	0.347039	0.903889	1.04879	0.310779	OTOA	None
ENSG00000253230	1	105	933.524	3.05861	4.93659e-05	1	99	51.8389	-0.63683	0.716478	0.00256056	0.964138	4.30657	0.144797	ZFP90	T2D only
ENSG00000253288	1	832	844.702	-0.161483	0.401741	1	847	770.743	-0.37453	0.531662	0.687341	0.91775	0.396054	0.274364	CARMIL2	None
ENSG00000253293	1	89	100.904	0.0546307	0.291594	1	86	93.3795	-0.0187168	0.326453	0.599217	0.823101	0.535221	0.486179	KCTD19	None
ENSG00000253304	1	85	96.3092	0.0263385	0.304732	1	83	33.8173	-0.864707	0.89238	0.610787	0.98986	0.516082	0.0494502	CMTM4	None
ENSG00000253309	1	143	94.6959	-0.500446	0.617389	1	141	149.023	-0.0156124	0.324925	0.820988	0.822086	0.209441	0.488217	CMTM2	None
ENSG00000253313	1	98	139.002	0.368664	0.171104	1	93	147.094	0.528878	0.126295	0.474095	0.645674	0.766739	0.898615	BEAN1	None
ENSG00000253352	1	56	191.723	1.36685	0.0179404	1	55	56.4014	-0.0182808	0.326238	0.147391	0.823101	1.74617	0.486465	TEKT5	None
ENSG00000253368	1	41	127.772	1.12048	0.0339654	1	43	18.5389	-0.708763	0.77087	0.212563	0.972669	1.46896	0.113019	RNF151	None
ENSG00000253437	1	64	108.672	0.518563	0.128873	1	48	50.877	0.00652394	0.314164	0.415185	0.816921	0.889839	0.502844	PRR35	None
ENSG00000253522	1	151	200.99	0.326361	0.18472	1	140	111.856	-0.511776	0.625391	0.491534	0.947016	0.733486	0.203848	FBXL16	None
ENSG00000253548	1	147	35.9928	-0.963608	0.970969	1	154	175.559	0.0520833	0.292761	0.988641	0.803683	0.0127944	0.533486	SSTR5-AS1	None
ENSG00000253552	1	119	98.9437	-0.403799	0.551041	1	119	147.217	0.185011	0.236013	0.782208	0.767568	0.258816	0.627064	C16orf92	None
ENSG00000253598	1	115	49.1354	-0.862654	0.890757	1	118	91.9367	-0.442238	0.577007	0.956452	0.931475	0.0502406	0.238819	GSG1L	None
ENSG00000253602	1	139	475.151	1.4384	0.0147525	1	113	56.4013	-0.638436	0.717678	0.132187	0.964156	1.83114	0.144071	SLC22A31	None
ENSG00000253626	1	131	239.008	0.673799	0.0941702	1	152	60.5216	-0.818522	0.855992	0.356179	0.986279	1.02609	0.0675301	IL34	None
ENSG00000253692	1	53	31.5729	-0.465446	0.592959	1	1	0.0928256	-1	1	0.80892	1	0.226976	0	ZNF597	None
ENSG00000253710	1	106	142.35	0.240994	0.214608	1	50	33.6794	-0.561473	0.661004	0.52585	0.956241	0.668354	0.179796	BICDL2	None
ENSG00000253719	1	145	104.428	-0.46254	0.59095	1	137	212.973	0.423432	0.154611	0.807423	0.681391	0.228449	0.81076	TMED6	None
ENSG00000253729	1	144	96.4361	-0.675619	0.74565	1	125	84.1144	-0.59188	0.683185	0.886477	0.958689	0.127465	0.165462	FLJ30679	None
ENSG00000253733	1	195	217.694	0.00852291	0.313203	1	199	159.769	-0.566444	0.664611	0.617248	0.95675	0.504173	0.177432	LINC02135	None
ENSG00000253739	1	55	78.9395	0.409813	0.158595	1	31	30.4892	-0.173361	0.408442	0.460718	0.869296	0.799711	0.38887	ZNF785	None
ENSG00000253767	1	316	301.573	-0.236906	0.445407	1	331	424.244	0.243158	0.21381	0.717715	0.743657	0.351243	0.669973	ZNF688	None
ENSG00000253797	1	86	113.769	0.229346	0.218942	1	44	27.8601	-0.626373	0.708682	0.53054	0.962918	0.65967	0.149549	PRSS36	None
ENSG00000253831	1	261	269.44	-0.0863832	0.360918	1	266	313.387	0.0643659	0.287163	0.656636	0.801543	0.442591	0.541872	C16orf89	None
ENSG00000253846	1	280	262.14	-0.264715	0.462166	1	291	408.305	0.401411	0.161091	0.729009	0.689497	0.335202	0.792928	DNAAF8	None
ENSG00000253868	1	317	423.137	0.257706	0.208498	1	231	280.505	0.156711	0.247391	0.51791	0.775905	0.680898	0.606617	MGAT5B	None
ENSG00000253873	1	261	240.954	-0.283511	0.473689	1	272	388.484	0.436238	0.150935	0.73653	0.679121	0.324506	0.821211	TOM1L2	None
ENSG00000253882	1	22	24.3742	0.0208752	0.307314	1	20	45.181	1.06721	0.0387144	0.612247	0.418453	0.512418	1.41213	TEPSIN	None
ENSG00000253917	1	424	442.626	-0.107085	0.371903	1	193	143.952	-0.422241	0.563427	0.664803	0.929451	0.42957	0.249163	B3GNTL1	None
ENSG00000253954	1	183	95.2611	-0.758516	0.80918	1	166	180.358	-0.00756148	0.320984	0.917289	0.821619	0.091955	0.493517	B3GNTL1	None
ENSG00000254004	1	148	108.33	-0.440358	0.575724	1	152	46.7678	-0.896708	0.917732	0.796219	0.992046	0.239786	0.0372843	CD300LF	None
ENSG00000254087	1	441	755.198	0.813994	0.0696787	1	449	161.696	-0.987889	0.990337	0.305369	1	1.1569	0.00421686	CD300LD-AS1	None
ENSG00000254093	1	475	3640.02	3.56026	5.10913e-06	1	461	1291.02	1.40815	0.0160334	0.000436369	0.289707	5.29165	1.79497	DNAH2	T2D only
ENSG00000254122	1	271	256.444	-0.24792	0.452003	1	283	399.287	0.414831	0.157118	0.721528	0.685307	0.344859	0.803774	RTN4RL1	None
ENSG00000254126	1	103	179.425	0.668602	0.0951963	1	123	95.3242	-0.446091	0.579641	0.357826	0.932742	1.02138	0.236841	TCAM1P	None
ENSG00000254144	1	123	311.634	1.06734	0.0387021	1	132	103.49	-0.354313	0.518482	0.225061	0.91354	1.41226	0.285266	EFCAB3	None
ENSG00000254172	1	91	261.274	1.40471	0.0161854	1	83	172.81	0.881073	0.0599619	0.139779	0.50088	1.79088	1.22212	LINC02003	None
ENSG00000254184	1	517	314.134	-0.583998	0.677408	1	491	364.69	-0.354835	0.51882	0.854517	0.91354	0.16915	0.284983	SLC47A2	None
ENSG00000254245	1	414	377.117	-0.321285	0.497318	1	435	545.238	0.226842	0.219882	0.750982	0.751093	0.303366	0.657811	CDRT15	None
ENSG00000254285	1	139	44.151	-0.946947	0.95769	1	149	96.8223	-0.599516	0.6888	0.983718	0.959034	0.0187752	0.161907	CFAP52	None
ENSG00000254324	1	52	49.5185	-0.0819782	0.358607	1	40	10.9992	-0.958307	0.966743	0.655295	0.998746	0.445381	0.0146888	CCDC42	None
ENSG00000254389	1	84	110.341	0.21306	0.225107	1	86	127.586	0.362616	0.173004	0.535913	0.706275	0.647611	0.761945	PIK3R6	None
ENSG00000254402	1	59	282.095	2.21156	0.00132017	1	43	42.8626	-0.0399062	0.337008	0.0287913	0.829832	2.87937	0.47236	ODF4	None
ENSG00000254415	1	114	82.3001	-0.65432	0.729583	1	117	42.1458	-0.989097	0.991301	0.878137	1	0.136925	0.00379466	C17orf50	None
ENSG00000254440	1	121	129.013	-0.0385547	0.336328	1	122	250.144	0.638835	0.101248	0.636293	0.59902	0.473237	0.994615	SLFN13	None
ENSG00000254466	1	115	136.266	0.0595768	0.289337	1	127	39.0249	-0.906423	0.925445	0.597134	0.992725	0.538596	0.0336494	SLC35G3	None
ENSG00000254473	1	139	112.892	-0.345831	0.513003	1	108	159.012	0.350934	0.176717	0.759517	0.71078	0.28988	0.752723	UNC45B	None
ENSG00000254505	1	93	195.823	1.18886	0.0286071	1	101	110.734	-0.0238858	0.329008	0.192617	0.824528	1.54353	0.482794	CD300LG	None
ENSG00000254521	1	262	199.551	-0.514803	0.627536	1	268	260.597	-0.203532	0.42576	0.826617	0.879894	0.202361	0.370835	KIF18B	None
ENSG00000254535	1	91	47.5225	-0.651571	0.727518	1	105	224.332	0.785961	0.0741055	0.877457	0.544433	0.138156	1.13015	RUNDC1	None
ENSG00000254561	1	212	98.9584	-0.861512	0.889855	1	198	140.582	-0.461319	0.590107	0.956108	0.935326	0.0506807	0.229069	EME1	None
ENSG00000254634	1	20	25.3558	0.188259	0.234731	1	23	21.7692	-0.19329	0.419834	0.545745	0.877746	0.629429	0.376923	TMEM199	None
ENSG00000254636	1	112	923.19	4.24067	1.59992e-07	1	96	215.437	1.16624	0.0302928	2.34994e-05	0.379895	6.7959	1.51866	PROCA1	T2D only
ENSG00000254647	1	103	544.579	3.28735	1.80817e-05	1	106	65.3055	-0.712792	0.773953	0.00118036	0.973202	4.74276	0.111285	DHRS13	T2D only
ENSG00000254656	1	117	184.481	0.817427	0.0691518	1	107	114.293	-0.0591681	0.346791	0.304362	0.836059	1.1602	0.459932	KCTD11	None
ENSG00000254685	1	123	91.8136	-0.361037	0.522847	1	119	120.813	-0.0608859	0.347672	0.765516	0.83735	0.281625	0.45883	KCTD11	None
ENSG00000254726	1	55	79.5086	0.44686	0.147936	1	44	105.034	1.42157	0.0154538	0.445119	0.286715	0.829926	1.81097	LINC02210	None
ENSG00000254737	1	135	54.4082	-0.886609	0.90972	1	142	109.759	-0.433676	0.571174	0.964703	0.929451	0.0410921	0.243232	LINC02210	None
ENSG00000254769	1	189	192.655	-0.109157	0.373013	1	148	443.059	1.30373	0.021238	0.666024	0.327316	0.428276	1.67289	LINC00974	None
ENSG00000254772	1	55	55.6661	-0.0605397	0.347494	1	52	106.19	0.726409	0.0842739	0.645081	0.570496	0.459052	1.07431	NOTUM	None
ENSG00000254815	1	207	395.512	0.944705	0.0518105	1	193	281.149	0.423217	0.154673	0.261045	0.681391	1.28558	0.810585	TMC8	None
ENSG00000254827	1	161	748.96	3.97732	6.44707e-07	1	163	87.8885	-0.919199	0.9356	7.3962e-05	0.994047	6.19064	0.0289097	TRIM16L	T2D only
ENSG00000254834	1	136	211.67	0.382473	0.166827	1	150	178.204	0.0537395	0.292002	0.469985	0.803683	0.777735	0.534614	WIPF2	None
ENSG00000254837	1	112	84.1869	-0.414135	0.557966	1	118	135.565	0.0504651	0.293504	0.786799	0.803702	0.253392	0.532385	KRT25	None
ENSG00000254838	1	237	171.489	-0.556918	0.657706	1	214	146.633	-0.598367	0.687954	0.843849	0.959034	0.181968	0.16244	KRT10-AS1	None
ENSG00000254844	1	128	74.4973	-0.793638	0.836508	1	114	143.741	0.225574	0.220359	0.930637	0.751543	0.0775299	0.656869	SCGB1C1	None
ENSG00000254858	1	115	62.836	-0.737778	0.793151	1	86	151.683	0.695937	0.0898979	0.908681	0.576179	0.100644	1.04625	C18orf15	None
ENSG00000254893	1	204	47.1968	-0.970289	0.976298	1	179	118.682	-0.489492	0.609695	0.990396	0.942262	0.0104178	0.214887	STARD6	None
ENSG00000254901	1	186	247.057	0.221823	0.221774	1	148	86.9005	-0.65263	0.728313	0.533403	0.9658	0.654088	0.137682	C18orf25	None
ENSG00000254911	1	27	84.5084	1.52466	0.0115809	1	28	40.1038	0.348787	0.177405	0.11538	0.711695	1.93626	0.751033	CCBE1	None
ENSG00000254936	1	103	1270.14	4.75817	8.50322e-09	1	105	94.7736	-0.254029	0.455685	2.19814e-06	0.890201	8.07042	0.341335	CBLN2	T2D only
ENSG00000254986	1	101	130.649	0.195364	0.231945	1	101	76.916	-0.26984	0.465292	0.542897	0.895126	0.634615	0.332274	SLC25A52	None
ENSG00000254997	1	141	379.686	1.08819	0.0367803	1	138	78.0772	-0.551495	0.653789	0.220024	0.953806	1.43438	0.184562	DSG4	None
ENSG00000254999	1	159	73.124	-0.611424	0.69759	1	161	117.31	-0.266372	0.463176	0.862144	0.894264	0.1564	0.334254	AQP4-AS1	None
ENSG00000255009	1	2	0.426671	-0.755775	0.807056	1	16	14.1734	-0.2281	0.440174	0.916811	0.885642	0.0930962	0.356376	ANKRD29	None
ENSG00000255012	1	101	138.353	0.269113	0.204401	1	113	161.838	0.30423	0.192155	0.512935	0.720205	0.689518	0.716348	WBP2P1	None
ENSG00000255052	1	31	10.3681	-0.911992	0.929871	1	2	4.64537	0.652146	0.0985048	0.973123	0.593584	0.0315775	1.00654	APCDD1	None
ENSG00000255085	1	29	104.951	2.49691	0.000470673	1	16	12.7188	-0.407319	0.553395	0.0137723	0.925888	3.32728	0.256965	VSIG10L	None
ENSG00000255156	1	75	88.8386	0.0734243	0.283081	1	76	83.6807	0.0224614	0.306563	0.591738	0.812223	0.54809	0.513481	C19orf84	None
ENSG00000255181	1	112	115.005	-0.116909	0.377187	1	87	103.624	0.0892373	0.276049	0.668223	0.794514	0.423443	0.559013	SPACA6	None
ENSG00000255192	1	111	137.192	0.151019	0.249724	1	97	84.943	-0.363774	0.524629	0.562983	0.916033	0.602539	0.280148	ZNF480	None
ENSG00000255194	1	111	139.985	0.168767	0.242497	1	164	166.999	-0.151889	0.396376	0.555016	0.862313	0.615293	0.401893	ZNF534	None
ENSG00000255198	1	167	182.534	-0.00953176	0.321945	1	130	46.0474	-0.954907	0.964033	0.625059	0.998746	0.492218	0.015908	ZNF578	None
ENSG00000255221	1	110	76.5929	-0.381131	0.536003	1	61	21.1527	-0.779575	0.82554	0.77413	0.981488	0.270833	0.0832618	ERVV-1	None
ENSG00000255223	1	137	260.084	0.719192	0.0855793	1	148	168.987	0.0111309	0.311954	0.339529	0.815768	1.06763	0.50591	SMIM17	None
ENSG00000255262	1	129	35.3298	-0.97472	0.979831	1	128	47.6533	-0.834606	0.868634	0.992033	0.987175	0.00884869	0.0611632	C19orf18	None
ENSG00000255267	1	141	312.288	1.09629	0.0360561	1	147	140.042	-0.20324	0.42559	0.218114	0.879894	1.44302	0.371008	ZNF418	None
ENSG00000255283	1	200	329.205	0.515171	0.129729	1	153	371.993	0.966675	0.0492206	0.41699	0.459899	0.886963	1.30785	ZNF548	None
ENSG00000255307	1	92	93.7816	-0.162542	0.402335	1	86	126.994	0.431804	0.1522	0.688116	0.679121	0.395412	0.817586	PPM1N	None
ENSG00000255346	1	207	109.161	-0.75681	0.807858	1	173	129.322	-0.400044	0.548535	0.917131	0.924221	0.0926648	0.260795	KLC3	None
ENSG00000255384	1	58	149.092	1.09698	0.0359951	1	62	53.9665	-0.252902	0.455005	0.217931	0.890122	1.44376	0.341984	IGSF23	None
ENSG00000255394	1	177	506.461	1.74438	0.00606249	1	136	75.961	-0.823669	0.860034	0.0764924	0.986399	2.21735	0.0654846	LYPD4	None
ENSG00000255399	1	136	217.185	0.759441	0.0785027	1	132	147.607	0.0266486	0.304586	0.32593	0.810647	1.10512	0.51629	ILF3-DT	None
ENSG00000255408	1	375	323.642	-0.246463	0.451127	1	390	219.513	-0.686122	0.753614	0.72135	0.971393	0.345701	0.122851	ZNF560	None
ENSG00000255425	1	163	84.3397	-0.60805	0.695095	1	155	199.822	0.161339	0.245504	0.861173	0.774531	0.157956	0.609941	TMEM190	None
ENSG00000255529	1	614	647.873	-0.0752143	0.355077	1	607	408.304	-0.834371	0.868449	0.651978	0.987175	0.449677	0.0612555	HIPK4	None
ENSG00000255552	1	78	198.49	1.4439	0.0145294	1	79	86.0929	-0.014926	0.324588	0.13124	0.822066	1.83775	0.488668	TMC4	None
ENSG00000255561	1	52	11.0869	-0.959953	0.968055	1	47	63.0635	0.232547	0.217745	0.988058	0.748366	0.0140998	0.662052	TMC4	None
ENSG00000255568	1	120	191.535	0.410014	0.158536	1	133	232.279	0.523975	0.127515	0.460718	0.646512	0.799873	0.894438	TMC4	None
ENSG00000255582	1	191	471.018	1.54482	0.0109333	1	170	89.5955	-0.837737	0.871099	0.111689	0.987175	1.96125	0.0599324	TMC4	None
ENSG00000255624	1	86	60.7104	-0.506356	0.621558	1	81	62.7151	-0.42201	0.563271	0.823252	0.92942	0.206519	0.249283	TMC4	None
ENSG00000255633	1	234	77.5829	-0.875796	0.901154	1	234	170.898	-0.412514	0.556878	0.960734	0.926887	0.045201	0.25424	TMC4	None
ENSG00000255713	1	106	41.3436	-0.921463	0.937401	1	115	132.67	0.0385772	0.299001	0.976275	0.809284	0.0280747	0.524327	TMC4	None
ENSG00000255717	1	82	29.8881	-0.812998	0.851659	1	74	36.7062	-0.470174	0.596233	0.93786	0.937607	0.0697344	0.224584	TMC4	None
ENSG00000255725	1	89	42.3986	-0.725012	0.783325	1	70	17.8855	-0.966874	0.973574	0.904249	1	0.106058	0.0116311	TMC4	None
ENSG00000255800	1	153	582.196	1.336	0.0194911	1	103	81.4732	-0.259523	0.459011	0.154598	0.892398	1.71016	0.338177	TMC4	None
ENSG00000255804	1	146	109.613	-0.42212	0.563345	1	182	296.694	0.527547	0.126625	0.790142	0.645674	0.249226	0.89748	TPM3P9	None
ENSG00000255815	1	150	319.523	0.868582	0.061681	1	146	69.9333	-0.745624	0.799205	0.286231	0.978338	1.20985	0.097342	ZNF524	None
ENSG00000255823	1	146	176.516	0.153756	0.2486	1	147	148.541	-0.168276	0.405565	0.561821	0.867818	0.604499	0.39194	ZNF784	None
ENSG00000255833	1	125	97.8841	-0.474639	0.599332	1	100	61.0995	-0.745068	0.798776	0.81174	0.978326	0.222332	0.097575	ZNF563	None
ENSG00000255837	1	186	181.768	-0.0869051	0.361193	1	189	53.6929	-0.827	0.862652	0.656715	0.986886	0.442261	0.0641645	SPC24	None
ENSG00000255847	1	117	99.7004	-0.352728	0.517456	1	124	199.524	0.533019	0.125271	0.762401	0.644768	0.286127	0.902149	KASH5	None
ENSG00000255974	1	133	137.679	-0.134236	0.386619	1	147	135.829	-0.30834	0.489151	0.676563	0.903981	0.412716	0.310557	DACT3	None
ENSG00000255986	1	165	174.49	-0.0890641	0.362329	1	154	106.28	-0.68192	0.750424	0.657572	0.970522	0.440897	0.124693	SIX5	None
ENSG00000256018	1	96	251.61	1.32647	0.0199935	1	101	269.845	1.40606	0.0161256	0.156937	0.290291	1.69911	1.79248	IGFL2	None
ENSG00000256043	1	258	384.963	0.548197	0.121575	1	248	204.534	-0.478332	0.601901	0.401892	0.939708	0.915156	0.220475	ZNF420	None
ENSG00000256049	1	310	346.842	0.0105844	0.312215	1	318	372.552	0.0810706	0.279666	0.61623	0.795307	0.505546	0.553361	ZNF565	None
ENSG00000256053	1	182	736.225	1.93159	0.00337231	1	160	362.681	0.969056	0.0489467	0.05307	0.458776	2.47207	1.31028	NLRP4	None
ENSG00000256060	1	151	78.2304	-0.84247	0.874827	1	152	58.2758	-0.953735	0.963099	0.948345	0.998746	0.0580776	0.0163289	ZNF542P	None
ENSG00000256061	1	377	986.757	1.29797	0.0215632	1	410	362.822	-0.287382	0.476082	0.163372	0.899305	1.66629	0.322318	ZNF582	None
ENSG00000256073	1	87	388.109	1.57753	0.00995092	1	86	33.8816	-0.713815	0.774736	0.105145	0.973202	2.00214	0.110846	ZNF583	None
ENSG00000256087	1	314	510.423	0.45588	0.145426	1	305	420.09	0.235131	0.216782	0.441231	0.746663	0.837358	0.663977	FAM98C	None
ENSG00000256103	1	87	81.4165	-0.266706	0.463379	1	79	40.2658	-0.856558	0.885941	0.729695	0.988957	0.334063	0.052595	CAPN12	None
ENSG00000256210	1	149	126.695	-0.398913	0.547782	1	170	163.051	-0.238515	0.446367	0.780855	0.88762	0.261392	0.350308	DPY19L3	None
ENSG00000256222	1	114	100.364	-0.0994813	0.367844	1	117	125.727	0.0358615	0.300267	0.661838	0.809284	0.434336	0.522493	LGALS16	None
ENSG00000256223	1	134	978.764	3.0573	4.96439e-05	1	119	414.543	1.42696	0.015226	0.00256056	0.284669	4.30413	1.81741	TTC9B	T2D only
ENSG00000256229	1	187	226.539	0.115145	0.264788	1	198	212.319	-0.014096	0.32418	0.576628	0.821905	0.577101	0.489214	TICAM1	None
ENSG00000256269	1	97	389.494	1.85793	0.00426408	1	97	151.746	0.426571	0.153704	0.0621127	0.6799	2.37017	0.813316	CIRBP-AS1	None
ENSG00000256294	1	128	165.734	0.209011	0.226659	1	104	127.7	0.140057	0.254262	0.537519	0.779021	0.644628	0.594718	ZNRF4	None
ENSG00000256316	1	104	312.62	1.23282	0.0255609	1	103	443.479	1.76502	0.00569191	0.180538	0.173514	1.59242	2.24474	ZNF599	None
ENSG00000256340	1	18	17.631	-0.166497	0.404561	1	17	8.26219	-0.762	0.811881	0.689402	0.979468	0.393016	0.0905076	FAM187B	None
ENSG00000256358	1	104	417.422	2.57021	0.000356692	1	89	320.363	2.03627	0.00239527	0.0113786	0.104125	3.44771	2.62064	CILP2	None
ENSG00000256394	1	214	296.824	0.407361	0.15932	1	198	242.844	0.183713	0.236527	0.461579	0.767568	0.797729	0.62612	PROSER3	None
ENSG00000256453	1	68	125.221	0.57174	0.116011	1	66	26.4444	-0.759967	0.810304	0.392192	0.979468	0.935501	0.0913518	LINC00906	None
ENSG00000256463	1	180	276.285	0.565797	0.117396	1	181	154.892	-0.390991	0.542519	0.3942	0.92072	0.930346	0.265585	ZNF558	None
ENSG00000256500	1	325	1109	1.76235	0.00573865	1	262	440.686	0.635018	0.102045	0.0739767	0.601161	2.24119	0.991207	CDC42EP5	None
ENSG00000256525	1	82	31.7215	-0.79132	0.834698	1	76	54.5398	-0.299933	0.483885	0.929904	0.901576	0.0784707	0.315258	CDC42EP5	None
ENSG00000256574	1	170	147.216	-0.228977	0.440693	1	160	318.732	0.665963	0.0957208	0.714645	0.590118	0.355864	1.01899	CDC42EP5	None
ENSG00000256612	1	201	123.454	-0.775593	0.822441	1	193	221.77	0.0462561	0.295443	0.923651	0.804803	0.0848954	0.529527	LINC00662	None
ENSG00000256616	1	165	94.7049	-0.477308	0.601188	1	147	156.49	0.0209929	0.307258	0.812336	0.812661	0.220989	0.512497	ZNF98	None
ENSG00000256618	1	108	77.0879	-0.534733	0.64174	1	99	55.7481	-0.699492	0.76379	0.835374	0.972412	0.192641	0.117026	ZNF738	None
ENSG00000256628	1	68	78.2035	0.0765217	0.281694	1	67	55.2687	-0.26573	0.462784	0.590568	0.894264	0.550222	0.334621	ZNF714	None
ENSG00000256660	1	176	145.302	-0.387794	0.540402	1	129	108.801	-0.437705	0.573915	0.777085	0.930119	0.267283	0.241153	C19orf25	None
ENSG00000256667	1	197	91.7455	-0.715721	0.776197	1	190	90.4997	-0.700012	0.764186	0.901196	0.972412	0.110028	0.116801	ATP8B3	None
ENSG00000256683	1	207	465.328	0.941604	0.052185	1	210	403.959	0.702578	0.0886471	0.262455	0.57487	1.28245	1.05234	LINC00905	None
ENSG00000256704	1	187	270.12	0.421414	0.155197	1	190	147.682	-0.486334	0.607486	0.455895	0.941712	0.809118	0.216464	DIRAS1	None
ENSG00000256713	1	15	20.3043	0.26836	0.204669	1	19	9.38029	-0.765414	0.81453	0.51337	0.979634	0.688947	0.089093	ZNF555	None
ENSG00000256771	1	143	650.953	2.46814	0.000524075	1	155	84.9129	-0.764396	0.81374	0.0149204	0.979634	3.28061	0.0895142	ZNF569	None
ENSG00000256826	1	71	22.5309	-0.829896	0.864928	1	68	51.8276	-0.242492	0.448746	0.943523	0.888533	0.06302	0.348	ZNF570	None
ENSG00000256870	1	187	36.3493	-0.998811	0.999051	1	196	85.6915	-0.874687	0.900276	1	0.990984	0.000412311	0.0456245	SYT6	None
ENSG00000256892	1	135	30.7758	-0.968003	0.974475	1	152	51.0728	-0.886412	0.909564	0.989656	0.991913	0.0112295	0.0411666	C1orf74	None
ENSG00000256968	1	189	215.91	0.02385	0.305906	1	166	135.379	-0.337316	0.507533	0.611047	0.911193	0.514412	0.294536	C1orf127	None
ENSG00000256980	1	156	380.491	1.00237	0.0452447	1	124	55.7002	-0.824213	0.860461	0.24544	0.986399	1.34443	0.0652687	BROX	None
ENSG00000257008	1	139	183.874	0.313465	0.189026	1	131	99.4381	-0.540012	0.645525	0.496693	0.952588	0.723478	0.190087	SAMD11	None
ENSG00000257017	1	95	290.506	1.34137	0.0192134	1	97	230.947	0.983439	0.0473184	0.153423	0.455704	1.7164	1.32497	MRPL20-AS1	None
ENSG00000257019	1	171	659.689	1.33412	0.0195893	1	108	85.4122	-0.247963	0.452029	0.154949	0.889704	1.70798	0.344834	SAMD13	None
ENSG00000257038	1	80	33.8613	-0.849227	0.880154	1	76	71.988	-0.168374	0.40562	0.951142	0.867818	0.0554411	0.39188	C1orf52	None
ENSG00000257057	1	147	257.306	0.583038	0.113413	1	186	44.5098	-0.973291	0.978692	0.388146	1	0.945338	0.00935387	PHF13	None
ENSG00000257074	1	76	56.1581	-0.482423	0.604753	1	63	25.4031	-0.835429	0.869282	0.814403	0.987175	0.218422	0.0608394	CIART	None
ENSG00000257093	1	108	49.8037	-0.871188	0.897507	1	94	55.8405	-0.757713	0.808558	0.95925	0.979455	0.0469623	0.092289	TLCD4	None
ENSG00000257103	1	251	220.44	-0.266926	0.463513	1	184	101.164	-0.746145	0.799608	0.729787	0.978465	0.333938	0.097123	NBPF4	None
ENSG00000257108	1	134	168.032	0.327943	0.184197	1	78	34.0137	-0.912588	0.930344	0.490888	0.993569	0.734718	0.0313565	UBE2U	None
ENSG00000257109	1	58	56.5821	-0.128553	0.38351	1	66	45.0584	-0.453017	0.58439	0.673581	0.934022	0.416223	0.233297	SLC35F3	None
ENSG00000257127	1	127	85.6062	-0.572031	0.668674	1	125	140.323	0.0571561	0.29044	0.849634	0.803666	0.174786	0.536943	ACTG1P25	None
ENSG00000257138	1	78	50.2594	-0.540832	0.646113	1	64	71.5997	-0.00232522	0.318437	0.837909	0.821093	0.189691	0.496976	PTPRVP	None
ENSG00000257178	1	83	185.096	1.20403	0.0275223	1	81	47.4871	-0.742629	0.796892	0.188153	0.978186	1.56032	0.0986005	HJV	None
ENSG00000257198	1	91	23.6969	-0.847376	0.878695	1	71	29.8168	-0.569908	0.667129	0.95055	0.957065	0.0561619	0.17579	ANKRD35	None
ENSG00000257218	1	135	252.677	0.848768	0.0644913	1	145	226.384	0.505647	0.132158	0.292824	0.652642	1.1905	0.878907	FAM163A	None
ENSG00000257264	1	3	28.3394	2.91891	8.8949e-05	1	2	1.16102	-0.238494	0.446355	0.0040731	0.88762	4.05086	0.35032	FAM163A	T2D only
ENSG00000257267	1	107	165.05	0.516027	0.129512	1	76	92.5075	0.143031	0.253026	0.416485	0.778531	0.887689	0.596835	OVAAL	None
ENSG00000257335	1	478	413.427	-0.470844	0.596697	1	439	393.932	-0.405376	0.552095	0.81077	0.925633	0.224246	0.257986	B3GALNT2	None
ENSG00000257365	1	483	670.153	0.389961	0.164541	1	461	529.521	0.0721606	0.283648	0.467628	0.797408	0.783727	0.54722	B3GALNT2	None
ENSG00000257446	1	91	144.325	0.412397	0.157833	1	88	36.7779	-0.718852	0.778597	0.459815	0.973648	0.801802	0.108687	MFSD4A	None
ENSG00000257591	1	88	137.105	0.463442	0.143346	1	93	56.2971	-0.624197	0.707063	0.438429	0.962878	0.843613	0.150542	PM20D1	None
ENSG00000257594	1	119	104.255	-0.246019	0.450861	1	126	973.906	3.21383	2.51071e-05	0.72135	0.00463596	0.345958	4.6002	GCSAML	CAD only
ENSG00000257704	1	111	223.609	0.789443	0.0735436	1	102	210.218	0.749987	0.0801205	0.314274	0.564034	1.13346	1.09626	SLC30A7	None
ENSG00000257727	1	63	59.1074	-0.0756145	0.355286	1	59	605.666	2.87684	0.000105821	0.652299	0.0125101	0.449422	3.97543	CCDC27	None
ENSG00000257743	1	354	253.537	-0.708534	0.770695	1	352	444.856	0.26866	0.204563	0.898629	0.734319	0.113117	0.689174	ZNF436-AS1	None
ENSG00000257923	1	1072	1142.53	-0.0508768	0.342558	1	1073	1255.24	0.158591	0.246623	0.641297	0.775818	0.465266	0.607967	KNCN	None
ENSG00000257949	1	176	70.7138	-0.960464	0.968463	1	186	381.955	1.02564	0.0428022	0.988105	0.436209	0.0139171	1.36853	MOB3C	None
ENSG00000258010	1	149	68.9022	-0.94679	0.957564	1	147	101.424	-0.68656	0.753946	0.983718	0.971393	0.018832	0.12266	GLIS1	None
ENSG00000258083	1	104	73.9913	-0.488487	0.608992	1	84	110.547	0.159867	0.246103	0.816369	0.775598	0.215388	0.608883	NBPF12	None
ENSG00000258223	1	147	63.7171	-0.812565	0.851319	1	150	150.839	-0.116405	0.376915	0.93766	0.853495	0.0699076	0.423757	LELP1	None
ENSG00000258227	1	150	110.486	-0.460025	0.589214	1	123	130.483	-0.069353	0.352036	0.806328	0.840138	0.229727	0.453413	RC3H1	None
ENSG00000258289	1	265	438.127	0.476431	0.139828	1	236	170.572	-0.456533	0.586809	0.433246	0.934509	0.854405	0.231504	MGC27382	None
ENSG00000258315	1	94	150.524	0.411532	0.158088	1	97	225.335	0.912049	0.0558699	0.460074	0.486234	0.801101	1.25282	DCDC2B	None
ENSG00000258366	1	246	629.753	1.46938	0.0135347	1	194	131.791	-0.622928	0.70612	0.125917	0.962878	1.86855	0.151122	ZNF362	None
ENSG00000258399	1	182	156.119	-0.42824	0.567485	1	170	178.078	-0.0765868	0.355792	0.79235	0.841679	0.246046	0.448804	LDC1P	None
ENSG00000258405	1	453	479.704	-0.0251345	0.329627	1	324	132.843	-0.944526	0.955761	0.630632	0.997578	0.481977	0.0196506	DCST1	None
ENSG00000258417	1	246	212.717	-0.411958	0.556504	1	256	82.7948	-0.997363	0.997896	0.785999	1	0.254532	0.000914766	CNIH3	None
ENSG00000258429	1	79	376.826	2.08546	0.00203239	1	80	32.1927	-0.813601	0.852132	0.0386692	0.985398	2.69199	0.0694933	MANEAL	None
ENSG00000258436	1	152	66.4048	-0.977285	0.981878	1	150	113.06	-0.629805	0.711237	0.993147	0.963559	0.00794255	0.147986	RPS7P4	None
ENSG00000258438	1	65	109.299	0.645288	0.0999105	1	1	0.342969	-1	1	0.364911	1	1.00039	0	IL23R	None
ENSG00000258472	1	241	214.217	-0.299757	0.483776	1	235	306.853	0.291537	0.196517	0.743189	0.725692	0.315356	0.706599	NTMT2	None
ENSG00000258484	1	187	98.4173	-0.845118	0.876914	1	147	244.808	0.633487	0.102367	0.949942	0.601684	0.0570428	0.989841	FAM78B	None
ENSG00000258486	1	68	43.716	-0.441713	0.576648	1	51	30.8242	-0.518557	0.630202	0.796924	0.948586	0.239089	0.200521	SHISA4	None
ENSG00000258498	1	100	76.1261	-0.582601	0.676387	1	99	67.1674	-0.701269	0.765145	0.854246	0.972412	0.169805	0.116256	EXOC8	None
ENSG00000258503	1	117	56.3084	-0.828837	0.864096	1	125	114.745	-0.238277	0.446225	0.943001	0.88762	0.0634382	0.350446	TRIM67-AS1	None
ENSG00000258588	1	366	699.394	1.18168	0.0291335	1	350	384.2	0.00658961	0.314132	0.194638	0.816921	1.53561	0.502888	PDIK1L	None
ENSG00000258634	1	47	70.2501	0.384265	0.166277	1	45	108.296	1.03215	0.0421386	0.469529	0.432266	0.779167	1.37532	BNIPL	None
ENSG00000258713	1	110	112.452	-0.135317	0.387213	1	110	82.6778	-0.549163	0.652107	0.677185	0.953393	0.412051	0.185681	CFAP57	None
ENSG00000258817	1	140	313.087	0.897073	0.0578183	1	136	587.761	1.83785	0.00454188	0.276649	0.154217	1.23793	2.34276	CCDC24	None
ENSG00000258818	1	179	218.304	0.202372	0.22922	1	173	142.917	-0.500948	0.617743	0.540054	0.944822	0.639748	0.209192	BTBD19	None
ENSG00000258873	1	184	138.757	-0.521858	0.632549	1	205	99.1569	-0.854052	0.883962	0.829235	0.988957	0.198906	0.0535663	CCDC17	None
ENSG00000258890	1	141	71.0048	-0.744709	0.798499	1	113	59.3993	-0.580935	0.675168	0.911307	0.957122	0.0977258	0.170588	LRRC71	None
ENSG00000258941	1	323	835.949	1.33318	0.0196385	1	334	585.438	0.681601	0.0926463	0.155218	0.58201	1.70689	1.03317	KRT8P45	None
ENSG00000258947	1	180	216.671	0.132397	0.257468	1	206	324.115	0.499566	0.133727	0.569379	0.654613	0.589277	0.873781	SRARP	None
ENSG00000258986	1	517	454.946	-0.386434	0.539502	1	374	1034.6	1.75152	0.0059319	0.776599	0.177629	0.268007	2.22681	RNF187	None
ENSG00000259001	1	120	66.8762	-0.669341	0.740902	1	137	103.759	-0.429139	0.568094	0.883507	0.929451	0.130239	0.24558	RNF187	None
ENSG00000259009	1	302	134.463	-0.926423	0.941347	1	303	178.654	-0.759039	0.809585	0.978382	0.979468	0.0262504	0.0917375	CHIAP2	None
ENSG00000259020	1	69	75.0654	-0.0115295	0.322922	1	75	225.261	1.39227	0.0167445	0.625831	0.292635	0.490902	1.77613	PYHIN1	None
ENSG00000259086	1	75	117.071	0.546265	0.122041	1	77	44.5465	-0.744271	0.79816	0.402197	0.978326	0.913496	0.0979099	SPATA45	None
ENSG00000259207	1	383	349.41	-0.309137	0.489651	1	396	377.043	-0.248936	0.452614	0.746451	0.889727	0.310113	0.344272	GARIN4	None
ENSG00000259295	1	107	130.738	0.106564	0.268482	1	113	492.318	1.97251	0.00295377	0.579866	0.117975	0.571084	2.52962	LOC149684	None
ENSG00000259384	1	91	284.931	1.39876	0.0164507	1	91	83.5417	-0.170758	0.406968	0.140902	0.868292	1.78381	0.39044	GTSF1L	None
ENSG00000259397	1	115	142.198	0.158946	0.246478	1	102	115.016	0.00649326	0.314178	0.5597	0.816921	0.608221	0.502824	WFDC5	None
ENSG00000259431	1	52	56.5534	0.0184899	0.308445	1	36	22.2849	-0.639657	0.718591	0.613242	0.964239	0.510822	0.143518	APCDD1L-DT	None
ENSG00000259439	1	195	347.018	0.800329	0.0718087	1	177	151.729	-0.367243	0.526892	0.31031	0.916507	1.14382	0.278278	GNAS-AS1	None
ENSG00000259494	1	31	34.3804	0.0276323	0.304123	1	39	26.7522	-0.528456	0.637252	0.610451	0.950893	0.516951	0.195689	PRNT	None
ENSG00000259571	1	79	350.072	3.06786	4.74472e-05	1	74	50.2972	-0.661529	0.735008	0.00249297	0.966912	4.32379	0.133708	SHLD1	T2D only
ENSG00000259680	1	9	5.6155	-0.581457	0.67555	1	1	0.347917	-1	1	0.853874	1	0.170342	0	LOC149844	None
ENSG00000259780	1	77	74.6086	-0.142992	0.391441	1	76	19.4322	-0.986855	0.989512	0.680389	1	0.407334	0.00457878	NCOR1P1	None
ENSG00000259785	1	52	30.7623	-0.686683	0.75404	1	45	17.8124	-0.910463	0.928655	0.890826	0.993366	0.122606	0.0321457	LOC149935	None
ENSG00000259848	1	103	44.3996	-0.927956	0.942567	1	72	220.853	1.39572	0.0165878	0.978743	0.292544	0.0256877	1.78021	NOL4L-DT	None
ENSG00000259968	1	153	333.608	1.0468	0.0406777	1	165	120.142	-0.527448	0.636533	0.231823	0.950893	1.39064	0.196179	COMMD7	None
ENSG00000260027	1	160	502.55	2.07593	0.00209847	1	158	86.7892	-0.835067	0.868997	0.0394236	0.987175	2.6781	0.0609818	COMMD7	None
ENSG00000260139	1	219	190.327	-0.320207	0.496636	1	223	215.353	-0.201411	0.424529	0.750664	0.879281	0.303962	0.372093	BPIFB4	None
ENSG00000260230	1	253	429.914	0.743151	0.0813073	1	229	311.643	0.322827	0.185893	0.331522	0.715495	1.08987	0.730738	LSM14B	None
ENSG00000260456	1	997	928.489	-0.380674	0.535702	1	887	986.005	0.0513422	0.293101	0.77413	0.803683	0.271077	0.532982	LIPI	None
ENSG00000260496	1	241	512.457	1.40226	0.016294	1	214	367.289	0.796063	0.0724845	0.140109	0.538936	1.78797	1.13975	ABCC13	None
ENSG00000260563	1	57	89.0007	0.401337	0.161113	1	40	11.4124	-0.685454	0.753106	0.463331	0.971278	0.792869	0.123144	TIAM1-AS1	None
ENSG00000260630	1	171	127.366	-0.62866	0.710384	1	184	183.657	-0.166603	0.404621	0.868235	0.866943	0.148507	0.392952	LCA5L	None
ENSG00000260682	1	179	99.5088	-0.903763	0.923333	1	179	139.265	-0.589536	0.681465	0.970433	0.957804	0.0346419	0.166556	IGSF5	None
ENSG00000260690	1	213	257.664	0.084919	0.277958	1	222	184.739	-0.35361	0.518027	0.587682	0.91354	0.556022	0.285648	SIK1	None
ENSG00000260778	1	71	143.492	0.895869	0.0579774	1	64	22.1753	-0.921731	0.937614	0.276928	0.994477	1.23674	0.0279759	LINC00479	None
ENSG00000260804	1	85	74.8157	-0.261231	0.460047	1	84	111.901	0.211179	0.225827	0.727698	0.759765	0.337197	0.646224	ZNF295-AS1	None
ENSG00000260838	1	164	372.622	1.22066	0.0263742	1	109	67.9605	-0.720808	0.780097	0.183936	0.973692	1.57882	0.107851	UMODL1-AS1	None
ENSG00000260903	1	119	53.8019	-0.929872	0.944092	1	110	142.546	0.25531	0.209366	0.979453	0.738779	0.0249857	0.679093	SLC9B1	None
ENSG00000260916	1	315	711.662	1.13819	0.0325011	1	346	291.034	-0.367734	0.527213	0.207964	0.916654	1.4881	0.278014	CCT8L2	None
ENSG00000261043	1	100	245.13	0.797933	0.0721877	1	110	25.2204	-0.873622	0.899432	0.3111	0.99056	1.14154	0.0460315	XKR3	None
ENSG00000261052	1	28	60.9052	0.834088	0.066641	1	26	13.6049	-0.60142	0.690203	0.29791	0.959034	1.17626	0.161023	LINC00896	None
ENSG00000261069	1	146	100.911	-0.449572	0.582026	1	147	66.8475	-0.759913	0.810263	0.800874	0.979468	0.235058	0.0913741	AIFM3	None
ENSG00000261122	1	56	62.971	0.0232191	0.306204	1	22	3.97468	-0.993896	0.99513	0.611152	1	0.513989	0.00212036	RIMBP3C	None
ENSG00000261210	1	221	129.165	-0.817407	0.855117	1	191	136.361	-0.623155	0.706289	0.939215	0.962878	0.0679742	0.151018	YDJC	None
ENSG00000261327	1	176	283.194	0.658307	0.0972556	1	115	89.3436	-0.455728	0.586254	0.360534	0.934509	1.01209	0.231914	ZDHHC8P1	None
ENSG00000261332	1	78	60.2644	-0.470063	0.596155	1	70	74.9219	-0.0521209	0.343191	0.810618	0.833808	0.224641	0.464464	C22orf15	None
ENSG00000261457	1	85	10.1936	-0.996997	0.997604	1	77	85.2218	-0.0166448	0.325433	0.999882	0.822514	0.00104195	0.487539	C22orf15	None
ENSG00000261519	1	70	160.836	0.750615	0.0800123	1	69	79.8531	0.0949935	0.273519	0.32873	0.792083	1.09684	0.563012	HSCB	None
ENSG00000261609	1	383	595.166	0.58665	0.112592	1	364	195.229	-0.799823	0.841342	0.386839	0.983595	0.948492	0.0750274	CCDC117	None
ENSG00000261701	1	134	373.643	1.36932	0.0178206	1	133	299.794	1.00889	0.0445492	0.146958	0.444072	1.74908	1.35116	HORMAD2	None
ENSG00000261709	1	79	139.169	0.48888	0.136519	1	75	416.474	1.86847	0.00412456	0.428151	0.14374	0.864807	2.38462	DUSP18	None
ENSG00000261747	1	1	2.41732	-1	1	1	2	0.431578	-0.752952	0.804871	1	0.979236	0	0.0942738	MORC2-AS1	None
ENSG00000261857	1	117	238.561	0.929186	0.0537078	1	117	52.3213	-0.851153	0.881674	0.266031	0.98883	1.26996	0.054692	C22orf42	None
ENSG00000261971	1	121	86.0761	-0.570114	0.667279	1	123	242.317	0.902504	0.0571052	0.849011	0.489243	0.175693	1.24332	ENTHD1	None
ENSG00000262179	1	96	134.383	0.452805	0.146278	1	85	86.8316	-0.147962	0.394193	0.442947	0.86113	0.834821	0.404291	DNAJB7	None
ENSG00000262223	1	167	166.944	-0.181415	0.413023	1	95	99.0843	-0.0989326	0.367553	0.69522	0.848261	0.384025	0.434681	CHADL	None
ENSG00000262246	1	215	607.115	1.64678	0.00812624	1	203	500.076	1.30868	0.0209614	0.0922973	0.323567	2.09011	1.67858	MEI1	None
ENSG00000262420	1	108	135.023	0.17521	0.239911	1	103	82.0705	-0.33168	0.503929	0.551978	0.909717	0.619951	0.29763	PHETA2	None
ENSG00000262621	1	462	947.247	0.990749	0.0465085	1	472	264.568	-0.756755	0.807815	0.248116	0.979455	1.33247	0.0926879	NFAM1	None
ENSG00000262664	1	116	271.632	1.30862	0.0209645	1	118	329.933	1.61572	0.00890389	0.160974	0.21687	1.67852	2.05042	PNPLA5	None
ENSG00000262814	1	183	339.581	0.647786	0.0993967	1	151	122.347	-0.314442	0.492992	0.364292	0.905794	1.00263	0.30716	CDPF1	None
ENSG00000263002	1	95	256.403	1.44946	0.0143071	1	92	85.988	-0.230484	0.441587	0.130351	0.886282	1.84445	0.354984	GTSE1-DT	None
ENSG00000263069	1	277	556.007	1.07493	0.0379927	1	227	258.359	0.0562196	0.290868	0.223078	0.803683	1.4203	0.536304	TTL	None
ENSG00000263327	1	370	247.265	-0.660818	0.734472	1	385	321.52	-0.406689	0.552973	0.879715	0.925888	0.134025	0.257296	CKAP2L	None
ENSG00000263417	1	158	237.951	0.431531	0.152278	1	172	43.6876	-0.983999	0.987234	0.451847	1	0.817362	0.00557996	CBWD2	None
ENSG00000263583	1	72	20.2916	-0.96652	0.973291	1	84	41.3698	-0.771919	0.819583	0.989158	0.980491	0.0117571	0.086407	TEKT4	None
ENSG00000263666	1	74	107.168	0.309991	0.190199	1	77	59.6713	-0.383939	0.537854	0.49785	0.920005	0.720792	0.269336	PRSS40A PRSS40B	None
ENSG00000263753	1	291	254.443	-0.314724	0.49317	1	283	295.581	-0.107664	0.372213	0.748694	0.8513	0.307004	0.429208	SATB2-AS1	None
ENSG00000263781	1	72	63.717	-0.355761	0.519421	1	70	52.7987	-0.555696	0.656823	0.763439	0.954515	0.284481	0.182552	LINC01102	None
ENSG00000264043	1	73	43.9071	-0.58871	0.68086	1	71	333.463	1.97214	0.00295729	0.855953	0.117975	0.166942	2.52911	SMYD1	None
ENSG00000264066	1	50	24.3245	-0.596885	0.686864	1	45	196.395	1.58032	0.00987077	0.857772	0.230236	0.163129	2.00565	LINC01104	None
ENSG00000264229	1	90	137.387	0.297472	0.194469	1	81	14.6977	-0.947374	0.95803	0.502997	0.998081	0.71115	0.0186209	C2orf15	None
ENSG00000264281	1	78	65.4059	-0.466083	0.593399	1	79	50.6464	-0.758629	0.809268	0.809186	0.979468	0.226653	0.0919077	LINC01931	None
ENSG00000264364	1	81	73.019	-0.281766	0.472613	1	81	180.492	1.09413	0.036248	0.735927	0.409241	0.325494	1.44072	OTOS	None
ENSG00000264424	1	102	371.987	1.44428	0.0145141	1	41	53.128	0.242226	0.214153	0.131227	0.743748	1.83821	0.669275	COPS9	None
ENSG00000264448	1	100	201.653	0.640435	0.100915	1	103	67.3938	-0.414822	0.558428	0.366112	0.927094	0.996045	0.253033	OR6B3	None
ENSG00000264490	1	239	255.552	-0.0469869	0.340583	1	235	585.036	1.03988	0.0413624	0.639291	0.429071	0.467776	1.38339	COMMD1	None
ENSG00000264772	1	114	333.602	1.64404	0.00819236	1	117	291.866	1.2879	0.0221434	0.0925064	0.333839	2.08659	1.65476	PROM2	None
ENSG00000264932	1	82	5.94719	-0.997716	0.998178	1	86	248.821	1.19699	0.0280215	1	0.363701	0.000792031	1.55251	ANKAR	None
ENSG00000265142	1	56	24.2605	-0.82151	0.858338	1	46	49.6039	-0.0155688	0.324904	0.940542	0.822086	0.0663414	0.488246	FBXO41	None
ENSG00000265206	1	108	82.4723	-0.483238	0.605322	1	107	126.989	0.0737996	0.282913	0.814672	0.796813	0.218013	0.548348	TTC30B	None
ENSG00000265369	1	144	100.796	-0.577284	0.672502	1	144	137.937	-0.214644	0.432245	0.852132	0.883063	0.172306	0.36427	GPAT2	None
ENSG00000265480	1	86	147.183	0.762525	0.0779806	1	77	330.827	2.60629	0.000310604	0.324848	0.0265286	1.10801	3.50779	ITPRIPL1	None
ENSG00000265496	1	139	488.174	1.83922	0.00452241	1	145	165.145	0.0269384	0.304449	0.0642347	0.810647	2.34463	0.516485	SMPD4BP	None
ENSG00000265681	1	143	502.791	1.83043	0.00464856	1	150	172.241	0.0404381	0.298136	0.0654511	0.808769	2.33268	0.525585	RAB6D	None
ENSG00000265817	1	238	376.49	0.46453	0.143049	1	193	446.265	1.04903	0.0404591	0.438072	0.426058	0.844515	1.39298	FAM117B	None
ENSG00000266079	1	73	106.787	0.368955	0.171013	1	65	55.3294	-0.325144	0.499767	0.474095	0.908569	0.76697	0.301232	TCF23	None
ENSG00000266173	1	116	602.276	2.02929	0.00245132	1	117	146.031	0.134335	0.256654	0.043403	0.781405	2.6106	0.590652	PTMAP5	None
ENSG00000266297	1	79	39.752	-0.594754	0.685296	1	80	32.9976	-0.710477	0.772181	0.857714	0.973202	0.164121	0.112281	GAREM2	None
ENSG00000266402	1	73	313.746	3.15066	3.31524e-05	1	66	59.9418	-0.319148	0.495965	0.00186848	0.907319	4.47949	0.304549	PUS10	T2D only
ENSG00000266405	1	210	154.712	-0.642577	0.720775	1	224	158.669	-0.687945	0.754999	0.873672	0.971524	0.1422	0.122054	LINC01963	None
ENSG00000266733	1	86	109.766	0.153842	0.248565	1	88	88.8223	-0.100234	0.368245	0.561821	0.848617	0.60456	0.433864	LINC00309	None
ENSG00000266839	1	63	69.5832	0.00313361	0.315796	1	70	10.0244	-0.966487	0.973265	0.619511	1	0.500593	0.0117688	SEPTIN10	None
ENSG00000266964	1	117	125.827	0.0159958	0.309631	1	111	70.9271	-0.571748	0.668468	0.61388	0.957065	0.509155	0.17492	KANSL1L	None
ENSG00000266967	1	48	221.031	2.3672	0.000759357	1	43	126.176	1.38974	0.0168601	0.019534	0.292907	3.11955	1.77314	PLB1	None
ENSG00000266996	1	95	36.537	-0.861429	0.889789	1	96	76.4502	-0.360105	0.522241	0.956108	0.915288	0.0507127	0.282129	ZSWIM2	None
ENSG00000267040	1	373	671.889	1.0848	0.0370879	1	376	234.868	-0.823401	0.859823	0.220638	0.986399	1.43077	0.0655907	LINC01854	None
ENSG00000267053	1	30	12.3125	-0.600388	0.689442	1	30	34.637	0.0810462	0.279677	0.858705	0.795307	0.161502	0.553344	ZNF385B	None
ENSG00000267060	1	46	167.741	1.48485	0.0129606	1	43	156.545	1.44711	0.0144008	0.122856	0.277646	1.88737	1.84161	LINC01107	None
ENSG00000267080	1	79	160.491	0.728629	0.0838755	1	81	95.1395	0.0906296	0.275436	0.336335	0.794339	1.07636	0.559979	LINC02610	None
ENSG00000267104	1	76	72.3604	-0.197056	0.422007	1	66	31.329	-0.722965	0.781753	0.702729	0.974118	0.37468	0.10693	ERFE	None
ENSG00000267132	1	79	593.679	2.50372	0.000458813	1	78	446.724	1.92328	0.00346363	0.0135519	0.132976	3.33836	2.46047	ARL6IP6	None
ENSG00000267151	1	94	104.807	0.0540039	0.291881	1	91	404.09	2.03759	0.00238475	0.599469	0.1039	0.534794	2.62256	METTL21A	None
ENSG00000267195	1	90	240.292	1.71898	0.00654828	1	90	339.668	2.52302	0.000426655	0.0806595	0.0328253	2.18387	3.36992	CCNYL1	None
ENSG00000267200	1	91	240.511	1.70798	0.00676948	1	91	343.716	2.54032	0.000399646	0.0822347	0.0315095	2.16944	3.39833	KLHL23 PHOSPHO2-KLHL23	None
ENSG00000267206	1	151	136.615	-0.259018	0.458705	1	127	151.1	0.0903597	0.275555	0.726872	0.794339	0.338467	0.559792	SULT1C2P1	None
ENSG00000267213	1	97	75.8382	-0.428561	0.567702	1	99	166.442	0.660316	0.0968508	0.792358	0.591813	0.245879	1.0139	PPP1R1C	None
ENSG00000267384	1	128	131.447	-0.0157575	0.324996	1	131	54.4825	-0.662616	0.735827	0.627717	0.966912	0.488122	0.133224	SGO2	None
ENSG00000267467	1	120	625.526	2.65373	0.000258456	1	121	678.887	2.63726	0.000275558	0.00913535	0.0248489	3.58761	3.55979	C2CD6	T2D only
ENSG00000267493	1	72	181.557	1.76956	0.00561318	1	20	7.00256	-0.819362	0.856652	0.0733345	0.98635	2.25079	0.0671957	SLC38A11	None
ENSG00000267496	1	111	119.536	-0.0425069	0.338318	1	101	157.087	0.399049	0.161798	0.637743	0.689624	0.470674	0.791026	CCDC140	None
ENSG00000267508	1	207	167.814	-0.415522	0.558898	1	140	109.662	-0.464512	0.592312	0.787323	0.935571	0.252667	0.227449	SLC23A3	None
ENSG00000267513	1	182	344.289	0.503118	0.132809	1	290	1195.65	1.24419	0.0248203	0.422183	0.346719	0.876774	1.60519	GPBAR1	None
ENSG00000267519	1	72	157.797	0.717677	0.0858555	1	74	28.0539	-0.699962	0.764148	0.339707	0.972412	1.06623	0.116822	FAHD2B	None
ENSG00000267532	1	93	151.422	0.444577	0.148577	1	96	220.77	0.918505	0.055047	0.446536	0.483137	0.82805	1.25927	MYADML	None
ENSG00000267534	1	94	108.211	0.0494361	0.293977	1	84	62.9146	-0.538751	0.64462	0.601227	0.952455	0.531686	0.190696	LRATD1	None
ENSG00000267596	1	193	103.444	-0.764326	0.813686	1	174	125.347	-0.532328	0.640019	0.919025	0.951149	0.0895433	0.193807	RMDN2	None
ENSG00000267631	1	145	104.509	-0.551982	0.65414	1	143	59.7802	-0.874569	0.900182	0.841737	0.990957	0.184329	0.0456695	GDF7	None
ENSG00000267673	1	123	175.465	0.471257	0.141221	1	122	175.044	0.477914	0.139431	0.435779	0.662479	0.850099	0.855641	SLC16A14	None
ENSG00000267680	1	110	118.448	0.00310311	0.315811	1	72	91.2046	0.191897	0.233301	0.619511	0.766596	0.500573	0.632083	LINC01907	None
ENSG00000267796	1	97	50.9631	-0.772496	0.820032	1	103	201.753	0.872164	0.0611839	0.922471	0.504814	0.0861691	1.21336	LINC00471	None
ENSG00000267855	1	105	79.9376	-0.402181	0.549961	1	107	205.817	0.686041	0.0917879	0.781718	0.580186	0.259668	1.03721	GCSIR	None
ENSG00000268220	1	77	49.9613	-0.452022	0.583707	1	80	67.3843	-0.24312	0.449122	0.802469	0.888578	0.233805	0.347636	MSL3P1	None
ENSG00000268471	1	75	491.94	2.34299	0.000828814	1	69	80.2046	0.074795	0.282467	0.0208418	0.79646	3.08154	0.549033	ASPRV1 PCBP1-AS1	None
ENSG00000268592	1	225	503.676	0.816858	0.0692389	1	246	289.49	0.0952003	0.273429	0.304538	0.792083	1.15965	0.563156	ASPRV1	None
ENSG00000268593	1	119	176.554	0.458775	0.144627	1	119	142.195	0.103457	0.269829	0.43971	0.788952	0.83975	0.568912	WDSUB1	None
ENSG00000268649	1	128	591.569	2.73673	0.000186432	1	119	100.933	-0.375495	0.532296	0.00724356	0.917837	3.72948	0.273847	UPP2	T2D only
ENSG00000268799	1	62	20.7979	-0.913533	0.931095	1	54	53.8576	-0.157941	0.399755	0.97384	0.864148	0.0310059	0.398206	LBX2-AS1	None
ENSG00000268812	1	81	271.132	2.32466	0.000885257	1	77	143.459	0.983265	0.0473379	0.0216436	0.455704	3.05293	1.32479	GPR155	None
ENSG00000268869	1	24	39.3397	0.572273	0.115887	1	25	10.4723	-0.779618	0.825573	0.392192	0.981488	0.935964	0.0832443	TTC14	None
ENSG00000268895	1	89	76.8125	-0.14749	0.393931	1	92	56.2045	-0.429422	0.568285	0.682408	0.929451	0.40458	0.245433	DTX3L	None
ENSG00000269028	1	86	105.884	0.12393	0.261043	1	76	106.346	0.25491	0.209512	0.573699	0.73895	0.583289	0.678792	PSMC1P1	None
ENSG00000269058	1	160	301.298	0.756943	0.0789274	1	158	115.674	-0.432823	0.570594	0.326638	0.929451	1.10277	0.243673	TAFA4	None
ENSG00000269190	1	174	493.032	1.56136	0.0104263	1	178	133.812	-0.489453	0.609668	0.108272	0.942262	1.98187	0.214907	SGO1	None
ENSG00000269220	1	137	182.724	0.411205	0.158184	1	132	103.821	-0.578998	0.673754	0.460077	0.957065	0.800837	0.171499	PP2D1	None
ENSG00000269293	1	163	173.268	-0.00362219	0.319067	1	174	350.504	0.712791	0.0867511	0.622789	0.574591	0.496119	1.06173	EFHB	None
ENSG00000269343	1	165	195.024	0.0660399	0.286406	1	194	177.838	-0.260161	0.459398	0.594776	0.892824	0.543019	0.337811	LINC00635	None
ENSG00000269404	1	121	67.1966	-0.813961	0.852414	1	125	109.872	-0.279636	0.471301	0.938212	0.898016	0.0693493	0.326702	PPM1L	None
ENSG00000269466	1	74	91.8213	0.171751	0.241297	1	72	84.5398	0.0790666	0.280558	0.553651	0.795307	0.617448	0.551977	WDR49	None
ENSG00000269580	1	252	201.271	-0.471514	0.597162	1	258	203.955	-0.485879	0.607167	0.81077	0.941712	0.223908	0.216692	KRT18P43	None
ENSG00000269699	1	164	157.646	-0.214171	0.431968	1	165	177.252	-0.0446944	0.339423	0.708544	0.831636	0.364548	0.469259	LRRC34	None
ENSG00000269787	1	188	93.5863	-0.911409	0.929407	1	199	191.842	-0.223349	0.437365	0.973006	0.884481	0.031794	0.359156	CPNE9	None
ENSG00000269842	1	196	150.768	-0.63318	0.713754	1	128	79.8076	-0.743044	0.797213	0.869425	0.978186	0.146452	0.0984257	DPPA2	None
ENSG00000269858	1	136	189.157	0.299379	0.193814	1	147	77.6267	-0.774683	0.821733	0.502563	0.980889	0.712615	0.0852695	MAGI1-IT1	None
ENSG00000269891	1	754	1195.53	0.94528	0.0517413	1	694	1134.03	0.996163	0.0459162	0.260832	0.449618	1.28616	1.33803	CCDC80	None
ENSG00000269893	1	114	371.023	1.81038	0.00494823	1	120	321.245	1.46662	0.0136394	0.0680485	0.270944	2.30555	1.8652	BTLA	None
ENSG00000269900	1	123	246.85	0.995397	0.0459996	1	122	88.7389	-0.542103	0.647027	0.247116	0.952718	1.33725	0.189078	CCDC12	None
ENSG00000269936	1	151	161.291	-0.00774511	0.321073	1	157	194.702	0.26756	0.204955	0.624432	0.734595	0.493396	0.688342	MB21D2	None
ENSG00000270022	1	74	183.436	1.09846	0.0358642	1	79	41.5061	-0.713061	0.774159	0.217423	0.973202	1.44534	0.11117	PPP4R2	None
ENSG00000270066	1	111	113.379	-0.161441	0.401717	1	105	201.083	0.953094	0.0508085	0.687341	0.467822	0.39608	1.29406	XXYLT1	None
ENSG00000270103	1	42	94.0035	0.92218	0.0545831	1	45	19.996	-0.838632	0.871804	0.267507	0.987175	1.26294	0.0595813	RNF38	None
ENSG00000270123	1	119	249.226	0.740258	0.0818137	1	102	72.3943	-0.446553	0.579957	0.332461	0.932743	1.08717	0.236604	GLIPR2	None
ENSG00000270141	1	53	112.417	0.930952	0.053489	1	64	43.0675	-0.557855	0.658384	0.265695	0.954882	1.27174	0.181521	ROPN1B	None
ENSG00000270246	1	103	82.1074	-0.284198	0.474113	1	103	57.6062	-0.569604	0.666908	0.736606	0.957065	0.324118	0.175934	LINC00691	None
ENSG00000270386	1	434	513.508	0.0772316	0.281377	1	458	265.927	-0.682698	0.751015	0.590276	0.970677	0.550712	0.124352	GOLGA4-AS1	None
ENSG00000270704	1	79	82.5321	-0.0961377	0.366068	1	78	57.3263	-0.435014	0.572083	0.660955	0.929451	0.436438	0.242541	C3orf22	None
ENSG00000271271	1	404	501.671	0.130027	0.258465	1	424	219.563	-0.717676	0.777695	0.570576	0.973536	0.587599	0.10919	SLC66A1L	None
ENSG00000271303	1	152	190.976	0.248529	0.211837	1	134	192.446	0.542773	0.122886	0.522134	0.640062	0.673997	0.910498	ZCWPW2	None
ENSG00000271758	1	780	521.31	-0.691198	0.757472	1	928	626.293	-0.639841	0.718728	0.89265	0.964239	0.120633	0.143435	CMC1	None
ENSG00000271880	1	183	191.713	-0.0850072	0.360195	1	198	222.215	0.0131946	0.310967	0.655989	0.815369	0.443462	0.507285	NEK10	None
ENSG00000272047	1	150	192.958	0.214398	0.224596	1	156	83.7466	-0.747255	0.800466	0.535539	0.978771	0.648598	0.0966574	LINC02877	None
ENSG00000272135	1	150	81.6484	-0.621178	0.70482	1	154	362.619	0.903254	0.0570075	0.866008	0.488837	0.151922	1.24407	CCDC50	None
ENSG00000272325	1	300	357.301	0.127289	0.25962	1	273	724.065	1.01027	0.0444025	0.571926	0.442838	0.585661	1.35259	PYDC2	None
ENSG00000272514	1	259	263.762	-0.099614	0.367915	1	272	279.745	-0.084197	0.35977	0.661838	0.844458	0.434253	0.443975	SPICE1	None
ENSG00000272573	1	82	125.241	0.366148	0.171892	1	77	181.665	0.884581	0.0594864	0.474973	0.499923	0.764743	1.22558	SPICE1	None
ENSG00000272636	1	113	176.738	0.463789	0.143252	1	94	75.0863	-0.327079	0.500998	0.438277	0.908995	0.843901	0.300164	CMTM8	None
ENSG00000272639	1	80	103.85	0.305476	0.191731	1	59	33.2015	-0.793195	0.836162	0.499231	0.983496	0.717308	0.0777094	NUDT16L2P	None
ENSG00000272658	1	96	73.1979	-0.44423	0.578368	1	70	74.8996	-0.0386744	0.336388	0.798505	0.829478	0.237796	0.473159	CCDC13	None
ENSG00000272808	1	60	97.4779	0.721093	0.085234	1	42	22.3013	-0.81786	0.855473	0.338993	0.986245	1.06939	0.0677938	NCBP2AS2	None
ENSG00000273045	1	115	133.094	0.0665196	0.286189	1	122	41.4912	-0.798653	0.840427	0.594517	0.983595	0.543347	0.0755	LINC02085	None
ENSG00000273079	1	1258	1337.85	-0.0675332	0.351095	1	1148	1111.83	-0.320824	0.497026	0.647796	0.907704	0.454575	0.303621	FGD5	None
ENSG00000273173	1	126	112.027	-0.341368	0.510132	1	123	124.866	-0.131341	0.385033	0.758608	0.855582	0.292317	0.414502	LINC02011	None
ENSG00000273244	1	72	132.542	0.777768	0.075442	1	58	118.845	0.764066	0.0777208	0.318803	0.556988	1.12239	1.10946	CIDECP1	None
ENSG00000273274	1	99	47.1161	-0.672015	0.742923	1	104	115.371	0.036804	0.299827	0.884625	0.809284	0.129056	0.523129	CNTN4	None
